# Single-Cell Analysis Reveals Inflammatory–Immunosuppressive Niches Associated with Suboptimal Response to Daratumumab-Based Therapy in AL Amyloidosis

**DOI:** 10.64898/2026.03.28.26349317

**Authors:** Xuezhu Wang, Xinyi Xiong, Chengyang Xu, Hongxiao Han, Ai Guan, Yajuan Gao, Qi Yan, Kaini Shen, Jian Li

## Abstract

Systemic light-chain amyloidosis is caused by plasma cell clones that secrete misfolded free light chains. Although daratumumab is used for first-line therapy, mechanisms underlying suboptimal response remain unclear. We generated a bone marrow single-cell atlas from 30 patients treated with a first-line daratumumab-based regimen. Suboptimal responders were defined as not achieving a very good partial response within six cycles. In the t(11;14) subgroup, amyloidogenic plasma cells from suboptimal responders exhibited lower baseline protein-translation and cell-cell adhesion programs than those from good responders. The bone marrow of suboptimal responders exhibited increased baseline (i) prostaglandin E_2_-EP2/EP4 signaling with myeloid-derived suppressor cell–like CD14⁺ monocytes expressing *PTGS2*; and (ii) non-classical MHC class I signaling between plasma cells and the microenvironment. Following treatment, myeloid and NK-cell dysfunction, T-cell exhaustion, and IFN-γ responses were more pronounced in suboptimal responders than in good responders. This atlas reveals inflammatory–immunosuppressive bone marrow niches that underpinned suboptimal response.

## Supplementary material for "Single-Cell Analysis Reveals Inflammatory–Immunosuppressive Niches Associated with Suboptimal Response to Daratumumab-Based Therapy in AL Amyloidosis": Source Data

### Sheet: TableS1
Table S1. De-identified clinical characteristics of patients in the single-cell cohort.
Sample ID	Sex	Age at diagnosis (y.o.)	Heart involvement	Kidney involvement	Cytogenetics abnormalities	Light chain isotype	Mayo 04 staging at diagnosis	dFLC at baseline (mg/L)	BMPC%	Best hematologic response before C6/next-line	Response cycle	Pre_WBM	Post_WBM	Pre_CD138	Post_CD138
ALk1	male	56-60	Yes	No	IgH/CCND1(t(11;14))	Kappa	2	981.7	20	CR	C4	1	1	1	0
ALk2	male	61-65	Yes	No	None	Kappa	2	1870.7	5.5	VGPR	C1	1	0	1	0
ALk3	male	56-60	Yes	No	IgH/CCND1(t(11;14))	Kappa	2	725.7	8.5	VGPR	C1	1	1	1	1
ALk4	male	56-60	Yes	Yes	IgH/CCND1(t(11;14))	Kappa	3a	984.4	29	CR	C2	1	0	1	0
ALk5	male	66-70	Yes	No	IgH/CCND1(t(11;14))	Kappa	2	1014	6.5	NA	NA	1	0	1	0
ALk6	male	46-50	Yes	Yes	IgH/CCND1(t(11;14))	Kappa	2	832.4	2	NR/SD	C1	1	0	1	0
ALk7	male	66-70	Yes	No	1q21 (gain)	Kappa	2	726.1	27	VGPR	C2	1	0	1	0
ALl1	male	51-55	Yes	No	1q21 (gain)	Lambda	2	1251.4	10.5	CR	C3	1	1	1	0
ALl10	male	56-60	Yes	Yes	IgH/CCND1(t(11;14))	Lambda	3a	1317.4	3	PR	C4	0	1	0	1
ALl11	female	56-60	Yes	No	None	Lambda	3a	1649.7	23.5	PR	C6	0	1	0	1
ALl12	male	56-60	Yes	No	IgH/FGFR3(t(4;14)),1q21 (gain)	Lambda	2	405.1	15	NR/SD	C1	1	0	1	0
ALl13	female	41-45	Yes	No	1q21 (gain)	Lambda	2	354.5	27.5	CR	C2	1	0	1	0
ALl14	male	51-55	Yes	No	IgH/CCND1(t(11;14))	Lambda	3a	714.4	5	CR	C2	1	0	1	0
ALl15	male	61-65	Yes	Yes	None	Lambda	3b	327	7	NA	NA	1	0	1	0
ALl16	female	51-55	Yes	No	17p13.1del	Lambda	2	824.1	9	PR	C5	1	0	1	0
ALl17	male	46-50	Yes	No	IgH/CCND1(t(11;14))	Lambda	3a	6733.8	30.5	NR/SD	C1	1	0	1	0
ALl18	female	71-75	No	Yes	None	Lambda	1	994.9	7	CR	C1	1	0	1	0
ALl19	male	66-70	Yes	No	1q21 (gain)	Lambda	3b	1093.8	12	CR	C1	1	0	1	0
ALl2	male	31-35	Yes	No	IgH/CCND1(t(11;14))	Lambda	2	1320.4	2	PR	C2	1	1	1	0
ALl20	male	76-80	Yes	No	None	Lambda	3a	152.2	1	CR	C1	1	0	1	0
ALl21	male	61-65	Yes	Yes	1q21 (gain)	Lambda	2	4679.7	16	NA	NA	1	0	1	0
ALl22	male	56-60	Yes	No	None	Lambda	3a	305	5.5	VGPR	C2	1	0	1	0
ALl3	male	61-65	Yes	No	IgH/CCND1(t(11;14))	Lambda	2	126.2	1	VGPR	C1	1	1	1	0
ALl30	female	56-60	Yes	Yes	IgH/CCND1(t(11;14))	Lambda	3a	1813.4	2.5	CR	C2	1	0	1	0
ALl4	male	56-60	Yes	No	None	Lambda	2	339.3	2	PR	C3	1	1	1	0
ALl5	male	46-50	Yes	No	IgH/CCND1(t(11;14))	Lambda	2	1086.5	8	PR	C1	1	1	1	1
ALl6	male	51-55	Yes	No	IgH/CCND1(t(11;14))	Lambda	2	405	5.5	CR	C2	1	1	1	0
ALl7	female	66-70	Yes	No	IgH/CCND1(t(11;14))	Lambda	3a	158.9	1	NR/SD	C2	1	1	1	0
ALl8	male	56-60	Yes	No	None	Lambda	2	1345	15.5	CR	C3	1	1	1	0
ALl9	male	61-65	Yes	No	None	Lambda	2	124.7	1	CR	C1	1	1	1	1
N1	male	56-60										1	0	1	0
N2	male	41-45										1	0	1	0

### Sheet: TableS2
Table S2. Top 100 genes for each gene expression program of normal and amyloidogenic plasma cells.
GEP1	GEP2	GEP3	GEP4	GEP5	GEP6	GEP7	GEP8	GEP9
DHRS9	CD19	MS4A1	CFHR1	RRM2	PPP1R14A	WFDC2	AC233755.2	S100A9
NEB	RNASE6	CCL3	AC246787.2	MKI67	CST6	G0S2	TMEM176B	LYZ
PTP4A3	CD27	FGF7	FAM30A	TYMS	SPON2	CRIP1	NSD2	FCN1
AL353753.1	HLA-DPA1	LAPTM5	CTSW	STMN1	CGREF1	LAMP5	TMEM176A	VCAN
NUDT12	HLA-DQB1	CPVL	SLC22A17	UBE2C	TMEM119	MT1E	AZGP1	S100A8
ISLR	HLA-DRB5	ALOX5AP	JCHAIN	TOP2A	CLDN3	MT2A	KLF4	MNDA
LINC01088	CD79A	BTG1	SPINK2	TPX2	TRPM4	LINC01480	AREG	LST1
HIST1H1C	HLA-DRB1	ZFP36L2	RBP1	NUSAP1	OBP2A	CAVIN3	DNAAF1	FYB1
MT-ND5	HLA-DMA	CCL4	CADPS2	BIRC5	PHACTR3	PLTP	SOCS3	FCER1G
DEPP1	TPST2	PHACTR1	SLIT3	CENPF	AC026369.3	S100A10	CD55	AIF1
IFI27	ISG20	CCND1	ASS1	PCLAF	LINC01405	FTH1	C19orf81	CSTA
LAG3	CD74	MYADM	NT5E	FOXM1	LAPTM4B	TMSB4X	HIST1H1C	S100A12
RPL36A	XBP1	TSC22D3	PSAT1	HIST1H3B	MSLN	CD44	HLA-B	TYROBP
KCNS3	CTSH	LINC01781	PHGDH	CDK1	SLC9A3R2	SLC22A31	RALYL	SERPINA1
RPS17	CD81	CAMP	PGLYRP2	PKMYT1	AKR1C1	CLU	HLA-C	FPR1
MYO1E	RPL22L1	LMNA	CHAC1	CKAP2L	MUC20	CLGN	PTP4A3	CD14
CCND2	LSP1	CXCR4	PPP1R3G	SPC25	BIRC3	MT1X	ITM2C	LGALS2
S100A4	HSH2D	JUND	SHMT2	CDCA2	EPCAM	KRT18	SPCS1	AC020656.1
QPCT	TMEM156	FOSB	WARS	PBK	CD9	CX3CR1	MAL	CXCL8
RPL13A	HCST	FCRLB	ACY3	HJURP	NTHL1	CD99	B2M	JAML
HIST1H2AC	BASP1	RNGTT	CFH	AURKB	SCUBE1	NEBL	KRTCAP2	RETN
RPL37	CD38	FCER2	CCND1	MND1	BIK	TRIB3	MT-CO2	CLEC7A
RPL23	MGLL	ZFP36	TCN2	KIF23	MRPL1	ATF5	MT-ATP6	CSF3R
IFI6	HLA-DQA1	CD81	GAS2	CENPA	SDK2	UCHL1	MCL1	ZEB2
TMEM173	SRM	IDS	AF131216.3	CCNA2	ZFP36L1	EREG	RPLP1	MS4A6A
GEM	RAB30	ID1	FXYD5	HIST1H3C	CLDN7	TIMP1	RGS2	C5AR1
PTMS	NPC2	NFKBIA	DNAJC1	ASPM	WNT4	CST3	VIM	FGR
GAS5	CCR10	MARCKS	SLC1A5	ZWINT	RHOB	CCND1	C11orf96	C1orf162
PLAAT2	CXCR3	CNR1	TSKS	CCNB2	PRR15L	JSRP1	S100A6	SMIM25
GPRC5D	IFI30	JCHAIN	LIME1	KIFC1	SMIM5	RBP1	GNAS	TNFRSF1B
ROR2	LMAN1	DUSP1	SEL1L	ESCO2	HSPB1	LILRB4	BTG2	MPEG1
PERP	SUB1	NR4A2	ATF5	TK1	PLAUR	CYP2R1	TAC1	TREM1
RPL24	SYNGR1	GADD45B	CHPF	KIF20A	ACP5	WARS	NSMCE3	IL1B
NES	AC078883.1	VPREB3	FRZB	FAM111B	PDE3A	CCPG1	JUNB	CLEC12A
SPN	ICAM2	NUCKS1	ERN1	DIAPH3	ADTRP	TMSB10	MT-CYB	LILRB3
MT-ND2	APOBEC3G	PPP1R15A	KCNK12	HIST1H1B	QPCT	MT1M	NR4A1	LILRA5
RPL7	SEL1L3	CSRNP1	RPL36AL	CEP55	PCDH1	IGFBPL1	GADD45A	COTL1
CFB	LINC02362	FOS	DNAJB9	DLGAP5	METRN	SLC3A2	CPVL	LILRB2
RPL36	MZB1	ANK3	HM13	MELK	FMO1	STEAP1	GAS6	CD300E
NEAT1	CD99	YPEL5	PCDH20	PLK1	TMED3	FCRLA	LGALS1	CD36
UBA52	PSME2	KLF2	SARS	CDCA3	AC022613.1	CEBPB	P2RX1	GIMAP4
MT-ND4	FKBP11	GADD45A	P2RX1	ANLN	TMEM91	MANF	MME	CEBPD
CST6	IRF7	RGS1	LINC00632	SPC24	CSF2RB	MYADM	TIMP2	NFAM1
GAS6	HSP90B1	SYNGR1	SELENOS	KIF4A	METTL27	SPATS2L	IGFBP7	FCGR1A
RPL37A	AKR1A1	UBC	TYRP1	KIF11	CXADR	PHLDA2	ZNF667-AS1	MAFB
PRR15	CSNK1E	DUSP5	MANF	CDCA5	RCN3	VIM	FTL	LMO2
ADGRB3	SAT1	SEMA4A	LINC01289	CDT1	POMC	NXPH4	ABHD14A	CD93
MT-ND1	NLRP7	TGIF1	GSTP1	TROAP	SH2B2	TRABD2A	AP000547.3	ANPEP
MYC	ADA2	RBM38	KIAA1217	BUB1B	C1orf21	LGALS3	MT-ND4L	ASGR1
S100A13	EAF2	CD28	SYT1	CIT	TUBB2B	FOS	ARL4C	MYO1F
RPS11	ZBP1	WNT16	CLECL1	GTSE1	PECAM1	PPDPF	TMBIM6	CFP
KRT7	PPIB	JUNB	PLK2	NUF2	FAM92B	PGLYRP2	ZNF331	CSF1R
COX7C	ITM2C	YWHAZ	GMPPB	CDCA8	IL5RA	ITPKA	GPRC5D	ASGR2
HGF	C12orf45	PLD4	CD79A	CENPW	TNFRSF17	TM6SF1	GNAL	APOBEC3A
TGFB2	SEC24A	ST14	TMEM229A	PTTG1	CALHM3	CRIP2	TSTD1	BST1
SNHG29	SEC13	MCL1	NRXN1	KIF14	TMEM145	RNF187	PPIA	NLRP3
RPL31	RALY	MT-ND3	TMEM258	HIST1H3G	DNAAF1	C10orf99	SERF2	HCK
BMP6	JSRP1	GRINA	AMPD1	CDKN3	EHD3	HHLA2	UBC	AQP9
LINC01425	SCNN1B	SMAD1	VSTM2L	KNL1	AL592429.2	BARX2	CD63	CLEC4E
NPM1	PRDX1	LDLR	GSTM2	CDC20	OXT	RTN3	FCRL5	TNFSF13B
DEFB1	VOPP1	MT-ATP8	COPZ2	E2F8	CDH1	MT1F	INSIG1	ITGAX
SMIM22	AC104699.1	MT-ATP6	GLIDR	NCAPH	TAFA5	SLC35F1	CYBA	IGSF6
C2	ARSA	AL513128.2	MDK	TACC3	FCGRT	ANXA1	NOVA1	TLR4
RPL10A	GRN	GNB3	LMO4	PHF19	TMC4	LINC02485	CAPN2	SLC2A3
DANCR	UBE2J1	TIPARP	PARM1	HMGB2	GRAMD2B	MAMDC2	CSRNP1	LRRC25
CDH17	FUT8	AC004130.2	KDELR2	SKA3	SCNN1B	GDF15	ITM2B	SLC11A1
PARP9	KDELR2	PTMA	ISG20	UHRF1	HSBP1	PCGF5	CLEC11A	CYP1B1
MTRNR2L12	C12orf75	HLA-DRA	LRPAP1	NEK2	CD59	LGALS14	SEC11C	HK3
RPL35	RFTN1	RAB11FIP1	PTHLH	BUB1	NKAIN4	SGPP2	PNP	PILRA
MAL	IDH2	SRSF5	SMOC1	ASF1B	NME4	P2RX1	GADD45B	GIMAP7
WNT11	SRSF9	LCP1	LINC01055	POLQ	EPHX3	MT1G	TSC22D3	GASK1B
RHOB	NCF4	MT-ND1	HSPA13	NCAPG	MXD4	CDK2AP2	NENF	AC005280.2
AC026369.3	RAC2	FCRL3	P4HA1	SPAG5	CRB3	NUCB2	CHST2	MEFV
NANOS1	DNPH1	ZDHHC14	TNFRSF18	IQGAP3	MOCOS	EML2-AS1	FKBP11	RASGRP4
MT-ND4L	IQCG	HES1	BMI1	KIF18B	LYPD6B	PDCD4	RASD1	FCAR
BMP8B	MAN2B1	ACTB	EAF2	DEPDC1	SELPLG	S100A11	H1FX	MCEMP1
MT-ND6	DCPS	LDOC1	ALDH1L2	CDC25C	SOWAHC	STEAP2	RAPGEF5	TLR2
METTL7A	RPS19BP1	SF1	TMED9	TTK	SULF2	KRT81	KLF6	ITGB2
TSPAN7	ERLEC1	GRASP	LURAP1L	DTL	RAMP2	ERN1	ZFP36	SORL1
RHOQ	SWAP70	PDZRN4	NT5DC2	CLSPN	HORMAD2-AS1	FBXO32	SCAMP5	AL034397.3
MUC1	TXNDC5	H3F3A	SYTL1	HIST1H4C	COCH	TAGLN2	DDIT4	EMILIN2
HNRNPA1	PRCP	MT-CO3	COMMD3	SGO1	CSTB	MAP1LC3B	HIST1H2AC	PLXDC2
AGR2	BLNK	JUN	FXYD7	MAD2L1	ROPN1L	RCAN2	PELI2	LINC00937
MT-CO3	CNKSR1	FAM92B	MYDGF	SHCBP1	TMEM156	SMIM33	LINC00960	S100P
HIGD2A	SDF2L1	RPS26	SEC61G	KIF15	TSPO	RAB31	MT-CO1	ITGAM
S1PR4	KDELR1	PER1	MEI1	ARHGAP11A	CCDC180	SLC24A2	MZB1	AC090559.1
PALM2-AKAP2	PIM2	IL10RA	AC020659.1	CDC45	SPINT2	DDIT4	LMNA	TGFBI
CD48	CYBA	MFHAS1	PDIA3	NDC80	CLTB	APP	CST3	KCNE3
RPL21	PRSS21	CD53	CD40	EXO1	DUSP13	CERNA2	WSCD1	VSTM1
RPL27A	IFNAR2	IRF2BP2	ERLEC1	HMMR	RASAL2	MAL2	TXNDC5	PRAM1
SAMD3	ACP5	KLF10	RABAC1	UBE2T	MTDH	LY96	IL6R	HLA-DPB1
GAPDH	APOBEC3B	BEX2	LGMN	CENPU	ABHD2	CDHR1	CD200	LILRA1
ANXA1	SYK	ELF1	ARF4	CCNB1	CFLAR	DDIT3	MYADM	FPR2
TXNIP	PRDX4	ATP8B4	MANEA	RAD54L	TMEM238	DSTN	WHRN	RBP7
RPL38	ENTPD1	ZMIZ1	SEC24D	CENPK	BANF1	SERPINE2	EZR	CYP27A1
CCN2	CHCHD2	RENBP	RPN1	TUBB	PIK3R5	MGST2	LRMDA	SCIMP
IFI30	TXNDC15	DUSP2	C7orf50	PRC1	SLCO4A1	RHOC	EYA4	GAPT
RACK1	KCNMA1	IER2	AC078883.1	ATAD2	KIF3C	SGK1	PPIB	APOBR
HIST1H2BC	IFI35	AL118516.1	NUGGC	FANCI	ELFN1-AS1	TBXAS1	UACA	MARCH1
MLLT3	ISOC2	RASSF6	PDIA4	RAD51	ISCU	SHMT2	DERL3	CLEC4D

### Sheet: TableS3
Table S3. De-identified clinical characteristics of patients in the bulk RNA-seq cohort.
Sample ID	Sex	Age at diagnosis	Heart involvement	Kidney involvement	Mayo04 staging	Light chain isotype	Cytogenetics	dFLC at baseline (mg/L)	BMPC%	Best hematologic response before C6/next-line	Response cycle
BulkAL1	Male	51-55	Y	Y	3b	Lambda	IgH/CCND1(t(11;14))	179.6	4.5	CR	C2
BulkAL2	Female	46-50	Y	N	3b	Lambda	1q21 (gain)	503.7	2.5	CR	C2
BulkAL3	Male	56-60	Y	N	3b	Kappa	None	251.2	2.5	CR	C3
BulkAL4	Male	56-60	Y	N	3b	Lambda	IgH/CCND1(t(11;14))	172	11	CR	C1
BulkAL5	Male	56-60	Y	Y	3a	Lambda	IgH/CCND1(t(11;14))	1317.4	3	PR	C4
BulkAL6	Male	56-60	Y	N	2	Lambda	NA	2840.7	1	PR	C4
BulkAL7	Male	56-60	Y	N	3b	Kappa	None	190.4	1	NR/SD	C1
BulkAL8	Male	66-70	N	Y	1	Lambda	1q21 (gain)	293	7.5	CR	C4
BulkAL9	Male	56-60	Y	N	3b	Lambda	IgH/CCND1(t(11;14))	264.8	4.5	CR	C3
BulkAL10	Male	51-55	N	Y	2	Kappa	None	97.5	2	CR	C2
BulkAL11	Male	56-60	Y	Y	2	Kappa	None	246.5	9	CR	C1
BulkAL12	Female	61-65	Y	N	3a	Lambda	1q21 (gain)	334.8	3	CR	C2

### Sheet: TableS4
Table S4. Probability score of plasma cell-centered cell-cell communication in each sample.
sample_id	pathway_name	max_prob	mean_prob	n_pairs	partners	directions	rank
ALk1post	MIF	5.930095066165425e-4	9.386958696574008e-5	104	CD14 Mono_neutrophil-like1; CD14 Mono_dendritic-like2; CD14 Mono_neutrophil-like2; CD14 Mono_dendritic-like1; CD16 Mono; CD4_CM; CD4_EM; CD4_Naive; CD8_CM; CD8_EM; CD8_Naive; CD8_TEMRA; cDC2; Colony Forming Unit-Granulocytes; Common myeloid progenitors; Erythroid_CD34- CD71+ GlyA-; Erythroid_CD34- CD71+ GlyA+; Erythroid_CD34- CD71lo GlyA+; Erythroid_CD34+ CD71+ GlyA-; gdT; Granulocytes (Neutrophilic Metamyelocytes); Granulocytes (Neutrophils); Hematopoietic stem cells_CD133+ CD34dim; Macrophage; MAIT; Mature B cells class able to switch; Mature B cells class switched; Myeloid Dendritic Cells; Naive B cells; NK cells_CD56-_CD16+_TNF+; pDC; PlasmaCells; pre-mDC; pre-pDC; Treg	Immune->Plasma; Plasma->Immune; Plasma<->Plasma	1
ALk1post	APP	3.7206668596103824e-4	5.94977254530861e-5	16	CD14 Mono_neutrophil-like1; CD14 Mono_dendritic-like2; CD14 Mono_dendritic-like1; cDC2; Common myeloid progenitors; Erythroid_CD34- CD71+ GlyA-; Erythroid_CD34+ CD71+ GlyA-; Hematopoietic stem cells_CD133+ CD34dim; Myeloid Dendritic Cells; pDC; pre-mDC; pre-pDC	Immune->Plasma	2
ALk1post	MHC-I	3.1626625637912116e-4	4.419649390438999e-5	121	CD14 Mono_dendritic-like2; CD14 Mono_dendritic-like1; CD16 Mono; CD4_EM; CD8_CM; CD8_EM; CD8_Naive; CD8_TEMRA; cDC2; Colony Forming Unit-Granulocytes; Common myeloid progenitors; Erythroid_CD34+ CD71+ GlyA-; gdT; MAIT; Myeloid Dendritic Cells; Naive B cells; NK cells_CD56-_CD16+_TNF+; pDC; pre-mDC; pre-pDC	Immune->Plasma; Plasma->Immune	3
ALk1post	CypA	1.825637213350509e-4	1.2443947809748172e-4	10	cDC2; Erythroid_CD34- CD71+ GlyA+; Erythroid_CD34- CD71lo GlyA+; Erythroid_CD34+ CD71+ GlyA-; Hematopoietic stem cells_CD133+ CD34dim; Myeloid Dendritic Cells; pre-mDC; pre-pDC	Immune->Plasma; Plasma->Immune	4
ALk1post	PECAM2	5.781888691920077e-5	7.4582306954232675e-6	35	CD14 Mono_neutrophil-like1; CD14 Mono_dendritic-like2; CD14 Mono_neutrophil-like2; CD14 Mono_dendritic-like1; CD16 Mono; CD8_CM; CD8_Naive; CD8_TEMRA; cDC2; Colony Forming Unit-Granulocytes; Common myeloid progenitors; Erythroid_CD34- CD71+ GlyA-; Erythroid_CD34+ CD71+ GlyA-; gdT; Granulocytes (Neutrophilic Metamyelocytes); Granulocytes (Neutrophils); Hematopoietic stem cells_CD133+ CD34dim; Macrophage; Mature B cells class switched; Myeloid Dendritic Cells; Naive B cells; NK cells_CD56-_CD16+_TNF+; pDC; PlasmaCells; pre-mDC; pre-pDC	Immune->Plasma; Plasma->Immune; Plasma<->Plasma	5
ALk1post	BAFF	5.694652111045048e-5	9.79043709520703e-6	63	CD14 Mono_neutrophil-like1; CD14 Mono_dendritic-like2; CD14 Mono_neutrophil-like2; CD14 Mono_dendritic-like1; CD16 Mono; cDC2; Colony Forming Unit-Granulocytes; Common myeloid progenitors; Erythroid_CD34- CD71+ GlyA-; Erythroid_CD34+ CD71+ GlyA-; Granulocytes (Neutrophilic Metamyelocytes); Granulocytes (Neutrophils); Hematopoietic stem cells_CD133+ CD34dim; Mature B cells class able to switch; Mature B cells class switched; Myeloid Dendritic Cells; Naive B cells; NK cells_CD56-_CD16+_TNF+; pDC; PlasmaCells; pre-mDC; pre-pDC	Immune->Plasma; Plasma->Immune; Plasma<->Plasma	6
ALk1post	CD99	5.4606605565324724e-5	1.8680077337017606e-5	41	CD14 Mono_neutrophil-like1; CD14 Mono_dendritic-like2; CD14 Mono_neutrophil-like2; CD14 Mono_dendritic-like1; CD16 Mono; CD4_EM; CD8_EM; CD8_Naive; CD8_TEMRA; cDC2; Common myeloid progenitors; Erythroid_CD34+ CD71+ GlyA-; Hematopoietic stem cells_CD133+ CD34dim; MAIT; Myeloid Dendritic Cells; NK cells_CD56-_CD16+_TNF+; pDC; pre-mDC; pre-pDC	Immune->Plasma; Plasma->Immune	7
ALk1post	CLEC	3.572994129286646e-5	1.1101398928826887e-5	14	CD4_CM; CD4_EM; CD8_EM; CD8_Naive; CD8_TEMRA; gdT; MAIT	Plasma->Immune	8
ALk1post	APRIL	3.2987833292028805e-5	6.3998585496334856e-6	26	CD14 Mono_neutrophil-like1; CD14 Mono_dendritic-like2; CD14 Mono_neutrophil-like2; CD14 Mono_dendritic-like1; CD16 Mono; cDC2; Common myeloid progenitors; Hematopoietic stem cells_CD133+ CD34dim; Myeloid Dendritic Cells; NK cells_CD56-_CD16+_TNF+; pDC; pre-mDC; pre-pDC	Immune->Plasma	9
ALk1post	CD45	2.9540472896213503e-5	1.078997932032364e-5	9	cDC2; Macrophage; Mature B cells class able to switch; Mature B cells class switched; Myeloid Dendritic Cells; Naive B cells; pre-mDC	Plasma->Immune	10
ALk1post	GALECTIN	2.616817452707947e-5	1.2803880656258013e-5	18	CD14 Mono_neutrophil-like1; CD14 Mono_dendritic-like2; CD14 Mono_dendritic-like1; CD16 Mono; cDC2; Common myeloid progenitors; Erythroid_CD34- CD71+ GlyA+; Erythroid_CD34+ CD71+ GlyA-; Hematopoietic stem cells_CD133+ CD34dim; Myeloid Dendritic Cells; NK cells_CD56-_CD16+_TNF+; pre-mDC; pre-pDC	Immune->Plasma	11
ALk1post	VCAM	2.4126306201553177e-5	2.266096174566868e-5	2	Macrophage	Plasma->Immune	12
ALk1post	MK	2.2374025598503534e-5	1.983580397643668e-6	104	CD14 Mono_neutrophil-like1; CD14 Mono_dendritic-like2; CD14 Mono_neutrophil-like2; CD14 Mono_dendritic-like1; CD16 Mono; CD4_CM; CD4_EM; CD4_Naive; CD8_CM; CD8_EM; CD8_Naive; CD8_TEMRA; cDC2; Colony Forming Unit-Granulocytes; Common myeloid progenitors; Erythroid_CD34- CD71+ GlyA-; Erythroid_CD34- CD71+ GlyA+; Erythroid_CD34- CD71lo GlyA+; Erythroid_CD34+ CD71+ GlyA-; gdT; Granulocytes (Neutrophilic Metamyelocytes); Granulocytes (Neutrophils); Hematopoietic stem cells_CD133+ CD34dim; Macrophage; MAIT; Mature B cells class able to switch; Mature B cells class switched; Myeloid Dendritic Cells; Naive B cells; NK cells_CD56-_CD16+_TNF+; pDC; PlasmaCells; pre-mDC; pre-pDC; Treg	Immune->Plasma; Plasma->Immune; Plasma<->Plasma	13
ALk1post	PECAM1	2.1930438207351616e-5	5.598939374144094e-6	26	CD14 Mono_neutrophil-like1; CD14 Mono_dendritic-like2; CD14 Mono_neutrophil-like2; CD14 Mono_dendritic-like1; CD16 Mono; CD8_Naive; cDC2; Granulocytes (Neutrophils); Hematopoietic stem cells_CD133+ CD34dim; Myeloid Dendritic Cells; NK cells_CD56-_CD16+_TNF+; pre-mDC; pre-pDC	Immune->Plasma; Plasma->Immune	14
ALk1post	CCL	2.1019005588037347e-5	3.2898945806260046e-6	28	CD14 Mono_neutrophil-like1; CD14 Mono_dendritic-like2; CD14 Mono_dendritic-like1; CD16 Mono; CD4_Naive; CD8_CM; CD8_TEMRA; cDC2; Erythroid_CD34- CD71+ GlyA+; Erythroid_CD34- CD71lo GlyA+; Erythroid_CD34+ CD71+ GlyA-; Hematopoietic stem cells_CD133+ CD34dim; Macrophage; MAIT; Myeloid Dendritic Cells; Naive B cells; pDC; pre-mDC; pre-pDC; Treg	Immune->Plasma; Plasma->Immune	15
ALk1post	ICAM	1.795392727381057e-5	4.575130249029662e-6	53	CD14 Mono_neutrophil-like1; CD14 Mono_dendritic-like2; CD14 Mono_neutrophil-like2; CD14 Mono_dendritic-like1; CD16 Mono; CD4_CM; CD4_EM; CD8_CM; CD8_EM; CD8_Naive; CD8_TEMRA; cDC2; Erythroid_CD34+ CD71+ GlyA-; gdT; Granulocytes (Neutrophilic Metamyelocytes); Granulocytes (Neutrophils); MAIT; Myeloid Dendritic Cells; NK cells_CD56-_CD16+_TNF+; pDC; pre-mDC; pre-pDC	Immune->Plasma; Plasma->Immune	16
ALk1post	SELPLG	1.718206568430424e-5	8.794776690483222e-6	10	CD14 Mono_neutrophil-like1; CD14 Mono_dendritic-like2; CD14 Mono_neutrophil-like2; CD14 Mono_dendritic-like1; cDC2; Hematopoietic stem cells_CD133+ CD34dim; Myeloid Dendritic Cells; pDC; pre-mDC; pre-pDC	Plasma->Immune	17
ALk1post	RESISTIN	1.4465337210386992e-5	1.0669379467080983e-5	2	CD14 Mono_dendritic-like1; Granulocytes (Neutrophils)	Immune->Plasma	18
ALk1post	Prostaglandin	1.1961196328300037e-5	1.8307962512353195e-6	50	CD14 Mono_dendritic-like2; CD14 Mono_dendritic-like1; CD16 Mono; CD4_CM; CD4_EM; CD8_CM; CD8_EM; CD8_Naive; CD8_TEMRA; cDC2; Colony Forming Unit-Granulocytes; Common myeloid progenitors; Erythroid_CD34+ CD71+ GlyA-; gdT; Hematopoietic stem cells_CD133+ CD34dim; MAIT; Myeloid Dendritic Cells; NK cells_CD56-_CD16+_TNF+; pDC; pre-mDC; pre-pDC	Immune->Plasma; Plasma->Immune	19
ALk1post	MHC-II	8.0831824433288e-6	2.254258129695288e-6	27	CD14 Mono_neutrophil-like1; CD14 Mono_dendritic-like2; CD14 Mono_dendritic-like1; CD16 Mono; CD4_CM; CD4_EM; CD4_Naive; cDC2; Erythroid_CD34+ CD71+ GlyA-; Macrophage; Myeloid Dendritic Cells; NK cells_CD56-_CD16+_TNF+; pDC; pre-mDC; Treg	Plasma->Immune	20
ALk1pre	MHC-I	0.00166738	1.4920973965792193e-4	120	CD14 Mono_neutrophil-like1; CD14 Mono_dendritic-like2; CD14 Mono_dendritic-like1; CD16 Mono; CD4_CM; CD4_EM; CD8_CM; CD8_EM; CD8_Naive; CD8_TEMRA; gdT; MAIT; Mature B cells class able to switch; Mature B cells class switched; Naive B cells; NK cells_CD56-_CD16+_TNF+; NK cells_CD56low_CD16+_terminal_cytotoxic; pDC; PlasmaCells; Treg	Immune->Plasma; Plasma->Immune; Plasma<->Plasma	1
ALk1pre	MIF	7.708556871451946e-4	1.519740623900394e-4	75	Activated B cells; CD14 Mono_neutrophil-like1; CD14 Mono_dendritic-like2; CD14 Mono_neutrophil-like2; CD14 Mono_dendritic-like1; CD16 Mono; CD4_CM; CD4_EM; CD4_Naive; CD8_CM; CD8_EM; CD8_Naive; CD8_TEMRA; Common myeloid progenitors; Erythroid_CD34- CD71+ GlyA-; Erythroid_CD34- CD71+ GlyA+; Erythroid_CD34+ CD71+ GlyA-; gdT; Hematopoietic stem cells_CD133+ CD34dim; MAIT; Mature B cells class able to switch; Mature B cells class switched; Naive B cells; NK cells_CD56-_CD16+_TNF+; NK cells_CD56low_CD16+_terminal_cytotoxic; pDC; PlasmaCells; Treg	Immune->Plasma; Plasma->Immune; Plasma<->Plasma	2
ALk1pre	CypA	3.027204873102726e-4	6.811923737911044e-5	36	Activated B cells; CD14 Mono_neutrophil-like1; CD14 Mono_dendritic-like2; CD14 Mono_dendritic-like1; CD16 Mono; CD4_CM; CD4_EM; CD4_Naive; CD8_CM; CD8_EM; CD8_Naive; CD8_TEMRA; Common myeloid progenitors; Erythroid_CD34- CD71+ GlyA-; Erythroid_CD34- CD71+ GlyA+; Erythroid_CD34- CD71lo GlyA+; Erythroid_CD34+ CD71+ GlyA-; gdT; Hematopoietic stem cells_CD133+ CD34dim; MAIT; Mature B cells class able to switch; Mature B cells class switched; Naive B cells; NK cells_CD56-_CD16+_TNF+; NK cells_CD56low_CD16+_terminal_cytotoxic; pDC; PlasmaCells; Treg	Immune->Plasma; Plasma->Immune; Plasma<->Plasma	3
ALk1pre	APP	2.6262158092740947e-4	2.2747648573486883e-5	56	Activated B cells; CD14 Mono_neutrophil-like1; CD14 Mono_dendritic-like2; CD14 Mono_neutrophil-like2; CD14 Mono_dendritic-like1; CD16 Mono; CD4_CM; CD4_EM; CD4_Naive; CD8_CM; CD8_EM; CD8_Naive; CD8_TEMRA; Colony Forming Unit-Granulocytes; Common myeloid progenitors; Erythroid_CD34- CD71+ GlyA-; Erythroid_CD34+ CD71+ GlyA-; gdT; Granulocytes (Neutrophilic Metamyelocytes); Granulocytes (Neutrophils); Hematopoietic stem cells_CD133+ CD34dim; MAIT; Mature B cells class able to switch; Mature B cells class switched; Megakaryocytes; Naive B cells; NK cells_CD56-_CD16+_TNF+; NK cells_CD56low_CD16+_terminal_cytotoxic; pDC; PlasmaCells; Treg	Immune->Plasma; Plasma->Immune; Plasma<->Plasma	4
ALk1pre	MK	1.642058923337217e-4	1.4800719402472624e-5	87	Activated B cells; CD14 Mono_neutrophil-like1; CD14 Mono_dendritic-like2; CD14 Mono_neutrophil-like2; CD14 Mono_dendritic-like1; CD16 Mono; CD4_CM; CD4_EM; CD4_Naive; CD8_CM; CD8_EM; CD8_Naive; CD8_TEMRA; Colony Forming Unit-Granulocytes; Common myeloid progenitors; Erythroid_CD34- CD71+ GlyA-; Erythroid_CD34- CD71+ GlyA+; Erythroid_CD34- CD71lo GlyA+; Erythroid_CD34+ CD71+ GlyA-; gdT; Granulocytes (Neutrophilic Metamyelocytes); Granulocytes (Neutrophils); Hematopoietic stem cells_CD133+ CD34dim; MAIT; Mature B cells class able to switch; Mature B cells class switched; Megakaryocytes; Naive B cells; NK cells_CD56-_CD16+_TNF+; NK cells_CD56low_CD16+_terminal_cytotoxic; pDC; PlasmaCells; Treg	Immune->Plasma; Plasma->Immune; Plasma<->Plasma	5
ALk1pre	CLEC	1.1732014695192908e-4	4.4213518134734016e-5	8	CD4_CM; CD4_EM; CD8_EM; CD8_Naive; CD8_TEMRA; gdT; MAIT; NK cells_CD56low_CD16+_terminal_cytotoxic	Plasma->Immune	6
ALk1pre	BAFF	1.0811797939009503e-4	2.012636938754723e-5	42	CD14 Mono_neutrophil-like1; CD14 Mono_dendritic-like2; CD14 Mono_neutrophil-like2; CD14 Mono_dendritic-like1; CD16 Mono; Colony Forming Unit-Granulocytes; Common myeloid progenitors; Erythroid_CD34- CD71+ GlyA-; Erythroid_CD34+ CD71+ GlyA-; Granulocytes (Neutrophilic Metamyelocytes); Hematopoietic stem cells_CD133+ CD34dim; Megakaryocytes; NK cells_CD56-_CD16+_TNF+; pDC	Immune->Plasma	7
ALk1pre	GALECTIN	1.0184408817249899e-4	2.6650370665924414e-5	24	Activated B cells; CD14 Mono_neutrophil-like1; CD14 Mono_dendritic-like2; CD14 Mono_dendritic-like1; CD16 Mono; Common myeloid progenitors; Erythroid_CD34- CD71+ GlyA+; Erythroid_CD34+ CD71+ GlyA-; Hematopoietic stem cells_CD133+ CD34dim; Mature B cells class able to switch; Mature B cells class switched; Naive B cells; NK cells_CD56-_CD16+_TNF+; pDC	Immune->Plasma	8
ALk1pre	PECAM2	7.582661162870527e-5	1.6216339685624184e-5	22	Activated B cells; CD14 Mono_neutrophil-like1; CD14 Mono_dendritic-like2; CD14 Mono_neutrophil-like2; CD14 Mono_dendritic-like1; CD16 Mono; CD8_Naive; Common myeloid progenitors; Erythroid_CD34- CD71+ GlyA-; Erythroid_CD34+ CD71+ GlyA-; gdT; Hematopoietic stem cells_CD133+ CD34dim; Mature B cells class able to switch; Megakaryocytes; NK cells_CD56-_CD16+_TNF+; pDC; PlasmaCells	Immune->Plasma; Plasma->Immune; Plasma<->Plasma	9
ALk1pre	ADGRE	5.9377531227538674e-5	5.025477791019472e-6	72	CD14 Mono_neutrophil-like1; CD14 Mono_dendritic-like2; CD14 Mono_neutrophil-like2; CD14 Mono_dendritic-like1; CD16 Mono; CD4_CM; CD4_EM; CD4_Naive; CD8_CM; CD8_EM; CD8_Naive; CD8_TEMRA; Common myeloid progenitors; Erythroid_CD34- CD71+ GlyA-; Erythroid_CD34+ CD71+ GlyA-; gdT; Granulocytes (Neutrophilic Metamyelocytes); Granulocytes (Neutrophils); Hematopoietic stem cells_CD133+ CD34dim; MAIT; Mature B cells class able to switch; Mature B cells class switched; Naive B cells; NK cells_CD56-_CD16+_TNF+; NK cells_CD56low_CD16+_terminal_cytotoxic; pDC; PlasmaCells; Treg	Immune->Plasma; Plasma->Immune; Plasma<->Plasma	10
ALk1pre	CD99	4.130708183545078e-5	1.9237914652138407e-5	44	CD14 Mono_neutrophil-like1; CD14 Mono_dendritic-like2; CD14 Mono_neutrophil-like2; CD14 Mono_dendritic-like1; CD16 Mono; CD4_CM; CD4_EM; CD8_CM; CD8_EM; CD8_Naive; CD8_TEMRA; Common myeloid progenitors; Erythroid_CD34+ CD71+ GlyA-; gdT; Hematopoietic stem cells_CD133+ CD34dim; Megakaryocytes; NK cells_CD56-_CD16+_TNF+; NK cells_CD56low_CD16+_terminal_cytotoxic; pDC	Immune->Plasma; Plasma->Immune	11
ALk1pre	APRIL	3.5120645037278015e-5	1.3078074792529191e-05	18	CD14 Mono_neutrophil-like1; CD14 Mono_dendritic-like2; CD14 Mono_dendritic-like1; CD16 Mono; Common myeloid progenitors; Erythroid_CD34+ CD71+ GlyA-; Hematopoietic stem cells_CD133+ CD34dim; NK cells_CD56-_CD16+_TNF+; pDC	Immune->Plasma	12
ALk1pre	THBS	3.405086072181106e-5	1.1014865153787112e-5	14	CD14 Mono_neutrophil-like1; CD14 Mono_dendritic-like2; CD14 Mono_dendritic-like1; Common myeloid progenitors; Erythroid_CD34+ CD71+ GlyA-; Granulocytes (Neutrophilic Metamyelocytes); Megakaryocytes	Immune->Plasma	13
ALk1pre	PECAM1	3.0322185347261223e-5	8.595234277301433e-6	28	CD14 Mono_neutrophil-like1; CD14 Mono_dendritic-like2; CD14 Mono_neutrophil-like2; CD14 Mono_dendritic-like1; CD16 Mono; Common myeloid progenitors; Erythroid_CD34+ CD71+ GlyA-; Granulocytes (Neutrophils); Hematopoietic stem cells_CD133+ CD34dim; Megakaryocytes; NK cells_CD56-_CD16+_TNF+; pDC; PlasmaCells	Immune->Plasma; Plasma->Immune; Plasma<->Plasma	14
ALk1pre	ICAM	2.725526394086329e-5	6.144892003688088e-6	46	CD14 Mono_neutrophil-like1; CD14 Mono_dendritic-like2; CD14 Mono_neutrophil-like2; CD14 Mono_dendritic-like1; CD16 Mono; CD4_CM; CD4_EM; CD4_Naive; CD8_CM; CD8_EM; CD8_Naive; CD8_TEMRA; Common myeloid progenitors; Erythroid_CD34- CD71+ GlyA-; gdT; Granulocytes (Neutrophils); Hematopoietic stem cells_CD133+ CD34dim; MAIT; Mature B cells class switched; NK cells_CD56-_CD16+_TNF+; NK cells_CD56low_CD16+_terminal_cytotoxic; pDC; Treg	Immune->Plasma; Plasma->Immune	15
ALk1pre	MHC-II	2.486539775940075e-5	5.466474510819088e-6	21	CD14 Mono_neutrophil-like1; CD14 Mono_dendritic-like2; CD14 Mono_dendritic-like1; CD16 Mono; CD4_CM; CD4_EM; CD4_Naive; Erythroid_CD34+ CD71+ GlyA-; NK cells_CD56-_CD16+_TNF+; pDC; Treg	Plasma->Immune	16
ALk1pre	RESISTIN	2.292921168357942e-5	8.748122033744815e-6	5	CD14 Mono_neutrophil-like1; CD14 Mono_dendritic-like2; CD14 Mono_dendritic-like1; Erythroid_CD34- CD71+ GlyA-; Granulocytes (Neutrophils)	Immune->Plasma	17
ALk1pre	Prostaglandin	1.3367887482326951e-5	2.596523346661851e-6	72	CD14 Mono_neutrophil-like1; CD14 Mono_dendritic-like2; CD14 Mono_dendritic-like1; CD16 Mono; CD4_CM; CD4_EM; CD4_Naive; CD8_CM; CD8_EM; CD8_Naive; CD8_TEMRA; Common myeloid progenitors; Erythroid_CD34+ CD71+ GlyA-; gdT; Granulocytes (Neutrophilic Metamyelocytes); Hematopoietic stem cells_CD133+ CD34dim; MAIT; Megakaryocytes; NK cells_CD56-_CD16+_TNF+; NK cells_CD56low_CD16+_terminal_cytotoxic; pDC; Treg	Immune->Plasma; Plasma->Immune	18
ALk1pre	LAMININ	1.0313783342363498e-5	1.0420874065257906e-6	69	CD14 Mono_neutrophil-like1; CD14 Mono_dendritic-like2; CD14 Mono_neutrophil-like2; CD14 Mono_dendritic-like1; CD16 Mono; CD4_CM; CD4_EM; CD4_Naive; CD8_CM; CD8_EM; CD8_Naive; CD8_TEMRA; Colony Forming Unit-Granulocytes; Common myeloid progenitors; Erythroid_CD34- CD71+ GlyA-; Erythroid_CD34- CD71+ GlyA+; Erythroid_CD34- CD71lo GlyA+; Erythroid_CD34+ CD71+ GlyA-; gdT; Granulocytes (Neutrophilic Metamyelocytes); Granulocytes (Neutrophils); Hematopoietic stem cells_CD133+ CD34dim; MAIT; Mature B cells class able to switch; Mature B cells class switched; Megakaryocytes; Naive B cells; NK cells_CD56-_CD16+_TNF+; NK cells_CD56low_CD16+_terminal_cytotoxic; pDC; PlasmaCells; Treg	Immune->Plasma; Plasma->Immune; Plasma<->Plasma	19
ALk1pre	CD48	7.646593699668494e-6	2.574829874695048e-6	8	CD16 Mono; CD8_EM; CD8_TEMRA; Erythroid_CD34+ CD71+ GlyA-; gdT; Hematopoietic stem cells_CD133+ CD34dim; NK cells_CD56-_CD16+_TNF+; NK cells_CD56low_CD16+_terminal_cytotoxic	Plasma->Immune	20
ALk2	MIF	0.00414267	5.997239596754343e-4	58	Activated B cells; CD14 Mono_neutrophil-like1; CD14 Mono_dendritic-like2; CD14 Mono_neutrophil-like2; CD14 Mono_dendritic-like1; CD16 Mono; CD4_CM; CD4_EM; CD4_Naive; CD8_CM; CD8_EM; CD8_Naive; CD8_TEMRA; cDC2; gdT; Granulocytes (Neutrophils); Mature B cells class able to switch; Mature B cells class switched; Naive B cells; NK cells_CD56-_CD16+_TNF+; pDC; PlasmaCells; Treg	Immune->Plasma; Plasma->Immune; Plasma<->Plasma	1
ALk2	MHC-I	0.00181242	2.948339511593343e-4	73	CD14 Mono_dendritic-like2; CD14 Mono_dendritic-like1; CD16 Mono; CD4_EM; CD8_CM; CD8_EM; CD8_Naive; CD8_TEMRA; cDC2; gdT; Granulocytes (Neutrophils); NK cells_CD56-_CD16+_TNF+	Plasma->Immune	2
ALk2	CypA	5.47343826790819e-4	9.271505710243902e-5	29	CD14 Mono_neutrophil-like1; CD14 Mono_dendritic-like2; CD14 Mono_dendritic-like1; CD16 Mono; CD4_CM; CD4_EM; CD4_Naive; CD8_CM; CD8_EM; CD8_Naive; CD8_TEMRA; cDC2; Erythroid_CD34- CD71- GlyA+; Erythroid_CD34- CD71+ GlyA+; Erythroid_CD34- CD71lo GlyA+; gdT; Mature B cells class able to switch; Mature B cells class switched; Naive B cells; NK cells_CD56-_CD16+_TNF+; pDC; PlasmaCells; Treg	Immune->Plasma; Plasma->Immune; Plasma<->Plasma	3
ALk2	APP	5.324281696993093e-4	8.005898929220467e-5	8	CD14 Mono_neutrophil-like1; CD14 Mono_dendritic-like2; CD14 Mono_dendritic-like1; CD16 Mono; cDC2; Erythroid_CD34- CD71+ GlyA-; Granulocytes (Neutrophils); pDC	Immune->Plasma	4
ALk2	BAFF	4.502362918232248e-4	7.527525690897866e-5	33	CD14 Mono_neutrophil-like1; CD14 Mono_dendritic-like2; CD14 Mono_neutrophil-like2; CD14 Mono_dendritic-like1; CD16 Mono; CD4_CM; cDC2; Erythroid_CD34- CD71+ GlyA-; Granulocytes (Neutrophils); NK cells_CD56-_CD16+_TNF+; pDC	Immune->Plasma	5
ALk2	APRIL	1.3117480323683912e-4	3.8993622768600474e-5	16	CD14 Mono_neutrophil-like1; CD14 Mono_dendritic-like2; CD14 Mono_dendritic-like1; CD16 Mono; cDC2; Mature B cells class able to switch; NK cells_CD56-_CD16+_TNF+; pDC	Immune->Plasma	6
ALk2	PECAM2	1.301911086845786e-4	2.5007782831043085e-5	19	Activated B cells; CD14 Mono_neutrophil-like1; CD14 Mono_dendritic-like2; CD14 Mono_neutrophil-like2; CD14 Mono_dendritic-like1; CD16 Mono; CD8_CM; CD8_EM; CD8_Naive; CD8_TEMRA; cDC2; Erythroid_CD34- CD71+ GlyA-; gdT; Granulocytes (Neutrophils); NK cells_CD56-_CD16+_TNF+; pDC; PlasmaCells	Immune->Plasma; Plasma->Immune; Plasma<->Plasma	7
ALk2	CysLTs	7.666878630663625e-5	7.84388878559621e-6	29	CD14 Mono_neutrophil-like1; CD14 Mono_dendritic-like2; CD14 Mono_neutrophil-like2; CD14 Mono_dendritic-like1; CD16 Mono; CD4_CM; CD4_Naive; cDC2; Granulocytes (Neutrophils); Mature B cells class able to switch; Mature B cells class switched; Naive B cells; NK cells_CD56-_CD16+_TNF+; pDC; PlasmaCells	Immune->Plasma; Plasma->Immune; Plasma<->Plasma	8
ALk2	MK	7.393123571763128e-5	1.528467516862338e-5	55	Activated B cells; CD14 Mono_neutrophil-like1; CD14 Mono_dendritic-like2; CD14 Mono_dendritic-like1; CD16 Mono; CD4_CM; CD4_EM; CD4_Naive; CD8_CM; CD8_EM; CD8_Naive; CD8_TEMRA; cDC2; Erythroid_CD34- CD71+ GlyA-; Erythroid_CD34- CD71+ GlyA+; gdT; Granulocytes (Neutrophils); Mature B cells class able to switch; Mature B cells class switched; Naive B cells; NK cells_CD56-_CD16+_TNF+; pDC; PlasmaCells; Treg	Plasma->Immune; Plasma<->Plasma	9
ALk2	GALECTIN	4.311365308973486e-5	1.8499287500171758e-5	11	CD14 Mono_neutrophil-like1; CD14 Mono_dendritic-like2; CD14 Mono_dendritic-like1; CD16 Mono; cDC2; Erythroid_CD34- CD71+ GlyA+; Mature B cells class able to switch; Naive B cells; NK cells_CD56-_CD16+_TNF+; pDC; Treg	Immune->Plasma	10
ALk2	PECAM1	3.748983835499871e-5	1.3980477104574181e-5	18	CD14 Mono_neutrophil-like1; CD14 Mono_dendritic-like2; CD14 Mono_neutrophil-like2; CD14 Mono_dendritic-like1; CD16 Mono; cDC2; Granulocytes (Neutrophils); NK cells_CD56-_CD16+_TNF+; pDC; PlasmaCells	Immune->Plasma; Plasma->Immune; Plasma<->Plasma	11
ALk2	ADGRE	3.665055454249062e-5	9.036081015895803e-6	12	CD14 Mono_neutrophil-like1; CD14 Mono_dendritic-like2; CD14 Mono_neutrophil-like2; CD14 Mono_dendritic-like1; CD16 Mono; NK cells_CD56-_CD16+_TNF+	Immune->Plasma; Plasma->Immune	12
ALk2	ICAM	3.413969560864052e-5	7.387281319613978e-6	37	CD14 Mono_neutrophil-like1; CD14 Mono_dendritic-like2; CD14 Mono_neutrophil-like2; CD14 Mono_dendritic-like1; CD16 Mono; CD4_EM; CD8_CM; CD8_EM; CD8_TEMRA; cDC2; gdT; Granulocytes (Neutrophils); NK cells_CD56-_CD16+_TNF+; Treg	Immune->Plasma; Plasma->Immune	13
ALk2	MHC-II	3.2167731942900324e-5	1.2617109756175233e-5	11	CD14 Mono_neutrophil-like1; CD14 Mono_dendritic-like2; CD14 Mono_dendritic-like1; CD16 Mono; CD4_CM; CD4_EM; CD4_Naive; cDC2; NK cells_CD56-_CD16+_TNF+; pDC; Treg	Plasma->Immune	14
ALk2	Prostaglandin	2.0940453491629187e-5	2.8242148251079043e-6	38	CD14 Mono_neutrophil-like1; CD14 Mono_dendritic-like2; CD14 Mono_dendritic-like1; CD16 Mono; CD4_CM; CD4_EM; CD8_CM; CD8_EM; CD8_Naive; CD8_TEMRA; cDC2; Erythroid_CD34- CD71+ GlyA-; gdT; Granulocytes (Neutrophils); NK cells_CD56-_CD16+_TNF+; Treg	Plasma->Immune	15
ALk2	RESISTIN	2.069888956729126e-5	7.158233100129474e-6	6	CD14 Mono_dendritic-like2; CD14 Mono_dendritic-like1; CD16 Mono; cDC2; Erythroid_CD34- CD71+ GlyA-; Granulocytes (Neutrophils)	Immune->Plasma	16
ALk2	SELPLG	1.915234286727587e-5	1.5613077904814433e-5	6	CD14 Mono_neutrophil-like1; CD14 Mono_dendritic-like2; CD14 Mono_neutrophil-like2; CD14 Mono_dendritic-like1; cDC2; pDC	Plasma->Immune	17
ALk2	CD99	1.4303458219272848e-5	1.5973540403088743e-6	27	Activated B cells; CD14 Mono_neutrophil-like1; CD14 Mono_dendritic-like2; CD14 Mono_dendritic-like1; CD16 Mono; CD4_CM; CD4_EM; CD4_Naive; CD8_CM; CD8_EM; CD8_Naive; CD8_TEMRA; cDC2; Erythroid_CD34- CD71+ GlyA+; gdT; Granulocytes (Neutrophils); Mature B cells class able to switch; Mature B cells class switched; Naive B cells; NK cells_CD56-_CD16+_TNF+; pDC; PlasmaCells; Treg	Immune->Plasma; Plasma->Immune; Plasma<->Plasma	18
ALk2	COLLAGEN	9.700485910130416e-6	9.585906870282062e-7	89	CD14 Mono_neutrophil-like1; CD14 Mono_dendritic-like2; CD14 Mono_neutrophil-like2; CD14 Mono_dendritic-like1; CD16 Mono; CD4_CM; CD4_EM; CD4_Naive; CD8_CM; CD8_EM; CD8_Naive; CD8_TEMRA; cDC2; Erythroid_CD34- CD71+ GlyA+; Erythroid_CD34- CD71lo GlyA+; gdT; Granulocytes (Neutrophils); Mature B cells class able to switch; Mature B cells class switched; Naive B cells; NK cells_CD56-_CD16+_TNF+; pDC; PlasmaCells; Treg	Immune->Plasma; Plasma->Immune; Plasma<->Plasma	19
ALk2	CD48	7.77628458262638e-6	5.047414246677218e-6	3	CD16 Mono; cDC2; gdT	Plasma->Immune	20
ALk3post	MIF	4.6710531978357174e-4	1.2054932247208614e-4	42	Activated B cells; B cells_cycling; CD14 Mono_neutrophil-like1; CD14 Mono_dendritic-like2; CD14 Mono_neutrophil-like2; CD14 Mono_dendritic-like1; CD16 Mono; cDC2; Colony Forming Unit-Granulocytes; Common myeloid progenitors; Erythroid_CD34- CD71+ GlyA+; Erythroid_CD34+ CD71+ GlyA-; Hematopoietic stem cells_CD133+ CD34dim; Mature B cells class able to switch; Mature B cells class switched; Megakaryocyte/erythroid progenitors; Naive B cells; NK cells_CD56-_CD16+_TNF+; pDC; pre-mDC; Regulatory B cells	Immune->Plasma; Plasma->Immune	1
ALk3post	CypA	3.9918754855750184e-4	2.4271380433166917e-4	7	B cells_cycling; Erythroid_CD34- CD71+ GlyA+; Erythroid_CD34- CD71lo GlyA+; Erythroid_CD34+ CD71+ GlyA-; Hematopoietic stem cells_CD133+ CD34dim; pre-mDC	Immune->Plasma; Plasma->Immune	2
ALk3post	APP	2.2079776264235642e-4	2.5576292399901865e-5	14	B cells_cycling; CD14 Mono_neutrophil-like1; CD14 Mono_dendritic-like2; CD14 Mono_dendritic-like1; cDC2; Colony Forming Unit-Granulocytes; Erythroid_CD34- CD71+ GlyA-; Erythroid_CD34+ CD71+ GlyA-; Hematopoietic stem cells_CD133+ CD34dim; Megakaryocyte/erythroid progenitors; NK cells_CD56-_CD16+_TNF+; pDC; pre-mDC; Regulatory B cells	Immune->Plasma	3
ALk3post	MHC-I	1.7059026459640664e-4	2.3642709302213117e-5	136	CD14 Mono_neutrophil-like1; CD14 Mono_dendritic-like2; CD14 Mono_neutrophil-like2; CD14 Mono_dendritic-like1; CD16 Mono; CD4_EM; CD8_CM; CD8_EM; CD8_Naive; CD8_TEMRA; cDC2; Colony Forming Unit-Granulocytes; gdT; Granulocytes (Neutrophils); MAIT; Mature B cells class able to switch; Mature B cells class switched; Megakaryocyte/erythroid progenitors; NK cells_CD56-_CD16+_TNF+; NK cells_CD56low_CD16+_terminal_cytotoxic; NK cells_CD56+_CD16-_immature; pDC; PlasmaCells; pre-mDC; Regulatory B cells	Immune->Plasma; Plasma->Immune; Plasma<->Plasma	4
ALk3post	BAFF	9.369624733977626e-5	1.5459454460546847e-5	51	B cells_cycling; CD14 Mono_neutrophil-like1; CD14 Mono_dendritic-like2; CD14 Mono_neutrophil-like2; CD14 Mono_dendritic-like1; CD16 Mono; cDC2; Common myeloid progenitors; Erythroid_CD34- CD71+ GlyA-; Erythroid_CD34- CD71+ GlyA+; Erythroid_CD34+ CD71+ GlyA-; Granulocytes (Neutrophils); Hematopoietic stem cells_CD133+ CD34dim; Megakaryocyte/erythroid progenitors; NK cells_CD56-_CD16+_TNF+; pDC; pre-mDC	Immune->Plasma	5
ALk3post	APRIL	6.24661884789642e-5	8.130034158548482e-6	22	CD14 Mono_neutrophil-like1; CD14 Mono_dendritic-like2; CD14 Mono_neutrophil-like2; CD14 Mono_dendritic-like1; CD16 Mono; cDC2; Common myeloid progenitors; Hematopoietic stem cells_CD133+ CD34dim; Megakaryocyte/erythroid progenitors; NK cells_CD56-_CD16+_TNF+; pre-mDC	Immune->Plasma	6
ALk3post	GALECTIN	2.705211133729101e-5	8.506065254169325e-6	13	B cells_cycling; CD14 Mono_neutrophil-like1; CD14 Mono_dendritic-like2; CD14 Mono_dendritic-like1; CD16 Mono; cDC2; Erythroid_CD34- CD71+ GlyA+; Erythroid_CD34+ CD71+ GlyA-; Hematopoietic stem cells_CD133+ CD34dim; Megakaryocyte/erythroid progenitors; NK cells_CD56-_CD16+_TNF+; pDC; pre-mDC	Immune->Plasma	7
ALk3post	PECAM2	2.53095076340236e-5	3.5244549824093544e-6	32	Activated B cells; B cells_cycling; CD14 Mono_neutrophil-like1; CD14 Mono_dendritic-like2; CD14 Mono_neutrophil-like2; CD14 Mono_dendritic-like1; CD16 Mono; CD8_Naive; cDC2; Colony Forming Unit-Granulocytes; Common myeloid progenitors; Erythroid_CD34- CD71+ GlyA-; Erythroid_CD34+ CD71+ GlyA-; gdT; Hematopoietic stem cells_CD133+ CD34dim; Megakaryocyte/erythroid progenitors; NK cells_CD56-_CD16+_TNF+; NK cells_CD56low_CD16+_terminal_cytotoxic; NK cells_CD56+_CD16-_immature; pDC; PlasmaCells; pre-mDC; Regulatory B cells	Immune->Plasma; Plasma->Immune; Plasma<->Plasma	8
ALk3post	RESISTIN	1.9735449925892516e-5	1.169138595828445e-5	5	CD14 Mono_neutrophil-like1; CD14 Mono_dendritic-like2; CD14 Mono_neutrophil-like2; CD14 Mono_dendritic-like1; Granulocytes (Neutrophils)	Immune->Plasma	9
ALk3post	CD99	1.7194496989338892e-5	3.599142534667633e-6	12	CD14 Mono_neutrophil-like1; CD14 Mono_dendritic-like2; CD14 Mono_neutrophil-like2; CD14 Mono_dendritic-like1; CD16 Mono; cDC2; Common myeloid progenitors; Erythroid_CD34- CD71+ GlyA+; Erythroid_CD34+ CD71+ GlyA-; Hematopoietic stem cells_CD133+ CD34dim; NK cells_CD56-_CD16+_TNF+	Plasma->Immune	10
ALk3post	MK	1.3072069621787374e-5	2.3438975026445477e-7	108	Activated B cells; B cells_cycling; CD14 Mono_neutrophil-like1; CD14 Mono_dendritic-like2; CD14 Mono_neutrophil-like2; CD14 Mono_dendritic-like1; CD16 Mono; CD4_CM; CD4_EM; CD4_Naive; CD8_CM; CD8_EM; CD8_Naive; CD8_TEMRA; cDC2; Colony Forming Unit-Granulocytes; Common myeloid progenitors; Erythroid_CD34- CD71- GlyA+; Erythroid_CD34- CD71+ GlyA-; Erythroid_CD34- CD71+ GlyA+; Erythroid_CD34- CD71lo GlyA+; Erythroid_CD34+ CD71+ GlyA-; gdT; Granulocytes (Neutrophils); Hematopoietic stem cells_CD133+ CD34dim; MAIT; Mature B cells class able to switch; Mature B cells class switched; Megakaryocyte/erythroid progenitors; Naive B cells; NK cells_CD56-_CD16+_TNF+; NK cells_CD56low_CD16+_terminal_cytotoxic; NK cells_CD56+_CD16-_immature; pDC; PlasmaCells; pre-mDC; Regulatory B cells; Treg	Immune->Plasma; Plasma->Immune; Plasma<->Plasma	11
ALk3post	Prostaglandin	1.2610206092914718e-5	2.285165328654279e-6	18	CD16 Mono; CD4_EM; CD8_EM; CD8_TEMRA; Erythroid_CD34+ CD71+ GlyA-; gdT; Hematopoietic stem cells_CD133+ CD34dim; NK cells_CD56-_CD16+_TNF+; pre-mDC	Plasma->Immune	12
ALk3post	ICAM	1.10037040622316e-5	3.053828257131299e-6	49	CD14 Mono_neutrophil-like1; CD14 Mono_dendritic-like2; CD14 Mono_neutrophil-like2; CD14 Mono_dendritic-like1; CD16 Mono; CD4_CM; CD4_EM; CD8_CM; CD8_EM; CD8_Naive; CD8_TEMRA; cDC2; gdT; Granulocytes (Neutrophils); MAIT; NK cells_CD56-_CD16+_TNF+; NK cells_CD56low_CD16+_terminal_cytotoxic; NK cells_CD56+_CD16-_immature; pDC; pre-mDC; Treg	Immune->Plasma; Plasma->Immune	13
ALk3post	CD160	3.6589942656394826e-6	1.6528669105061343e-6	8	CD8_CM; CD8_EM; CD8_Naive; CD8_TEMRA; gdT; MAIT; NK cells_CD56low_CD16+_terminal_cytotoxic; NK cells_CD56+_CD16-_immature	Immune->Plasma	14
ALk3post	PECAM1	3.4850825829879136e-6	9.400730440680322e-7	29	B cells_cycling; CD14 Mono_neutrophil-like1; CD14 Mono_dendritic-like2; CD14 Mono_neutrophil-like2; CD14 Mono_dendritic-like1; CD16 Mono; cDC2; Common myeloid progenitors; Erythroid_CD34+ CD71+ GlyA-; Hematopoietic stem cells_CD133+ CD34dim; NK cells_CD56-_CD16+_TNF+; pDC; pre-mDC; Regulatory B cells	Immune->Plasma; Plasma->Immune	15
ALk3post	IGFBP	2.703722503871323e-6	1.60630434926256e-6	2	MAIT; pDC	Immune->Plasma	16
ALk3post	CD48	2.5053293741041423e-6	1.15013168907378e-6	7	CD16 Mono; CD8_Naive; CD8_TEMRA; gdT; NK cells_CD56-_CD16+_TNF+; NK cells_CD56low_CD16+_terminal_cytotoxic; NK cells_CD56+_CD16-_immature	Plasma->Immune	17
ALk3post	MHC-II	2.339976579071508e-6	4.907703922251628e-7	19	CD14 Mono_neutrophil-like1; CD14 Mono_dendritic-like2; CD14 Mono_dendritic-like1; CD16 Mono; CD4_CM; CD4_EM; CD4_Naive; cDC2; Erythroid_CD34+ CD71+ GlyA-; NK cells_CD56-_CD16+_TNF+; pDC; pre-mDC; Treg	Plasma->Immune	18
ALk3post	ADGRE	2.169952177367179e-6	6.8925341303759e-7	6	CD14 Mono_neutrophil-like2; CD16 Mono; cDC2; Erythroid_CD34+ CD71+ GlyA-; Hematopoietic stem cells_CD133+ CD34dim; NK cells_CD56-_CD16+_TNF+	Immune->Plasma; Plasma->Immune	19
ALk3post	SEMA4	1.990856857381775e-6	1.3092223547496143e-7	67	Activated B cells; B cells_cycling; CD14 Mono_neutrophil-like1; CD14 Mono_dendritic-like2; CD14 Mono_neutrophil-like2; CD14 Mono_dendritic-like1; CD16 Mono; CD4_CM; CD4_EM; CD4_Naive; CD8_CM; CD8_EM; CD8_Naive; CD8_TEMRA; cDC2; Colony Forming Unit-Granulocytes; Common myeloid progenitors; Erythroid_CD34- CD71+ GlyA+; Erythroid_CD34+ CD71+ GlyA-; gdT; Granulocytes (Neutrophils); Hematopoietic stem cells_CD133+ CD34dim; MAIT; Mature B cells class able to switch; Mature B cells class switched; Megakaryocyte/erythroid progenitors; Naive B cells; NK cells_CD56-_CD16+_TNF+; NK cells_CD56low_CD16+_terminal_cytotoxic; NK cells_CD56+_CD16-_immature; pDC; PlasmaCells; pre-mDC; Regulatory B cells; Treg	Immune->Plasma; Plasma->Immune; Plasma<->Plasma	20
ALk3pre	MIF	0.00185803	2.531761157534305e-4	80	Activated B cells; B cells_cycling; CD14 Mono_neutrophil-like1; CD14 Mono_dendritic-like2; CD14 Mono_neutrophil-like2; CD14 Mono_dendritic-like1; CD16 Mono; CD4_CM; CD4_EM; CD4_Naive; CD8_CM; CD8_EM; CD8_Naive; CD8_TEMRA; cDC2; Erythroid_CD34- CD71+ GlyA-; Erythroid_CD34- CD71+ GlyA+; Erythroid_CD34- CD71lo GlyA+; Erythroid_CD34+ CD71+ GlyA-; gdT; Granulocytes (Neutrophils); Hematopoietic stem cells_CD133+ CD34dim; MAIT; Mature B cells class able to switch; Mature B cells class switched; Naive B cells; NK cells_CD56-_CD16+_TNF+; NK cells_CD56low_CD16+_terminal_cytotoxic; pDC; PlasmaCells; Regulatory B cells; Treg	Immune->Plasma; Plasma->Immune; Plasma<->Plasma	1
ALk3pre	MHC-I	6.884545740344278e-4	8.563623275448068e-5	89	CD14 Mono_neutrophil-like1; CD14 Mono_dendritic-like2; CD14 Mono_dendritic-like1; CD16 Mono; CD4_EM; CD8_CM; CD8_EM; CD8_Naive; CD8_TEMRA; cDC2; gdT; MAIT; NK cells_CD56-_CD16+_TNF+; NK cells_CD56low_CD16+_terminal_cytotoxic; pDC	Plasma->Immune	2
ALk3pre	APP	3.811250322580324e-4	4.4801644832687043e-5	14	Activated B cells; B cells_cycling; CD14 Mono_neutrophil-like1; CD14 Mono_dendritic-like2; CD14 Mono_dendritic-like1; cDC2; Erythroid_CD34- CD71+ GlyA-; Erythroid_CD34+ CD71+ GlyA-; Granulocytes (Neutrophilic Metamyelocytes); Hematopoietic stem cells_CD133+ CD34dim; Mature B cells class able to switch; Megakaryocytes; pDC; Regulatory B cells	Immune->Plasma	3
ALk3pre	BAFF	3.7073801038876576e-4	4.589867142455698e-5	51	CD14 Mono_neutrophil-like1; CD14 Mono_dendritic-like2; CD14 Mono_neutrophil-like2; CD14 Mono_dendritic-like1; CD16 Mono; CD4_CM; cDC2; Erythroid_CD34- CD71+ GlyA-; Erythroid_CD34- CD71+ GlyA+; Erythroid_CD34- CD71lo GlyA+; Erythroid_CD34+ CD71+ GlyA-; Granulocytes (Neutrophilic Metamyelocytes); Granulocytes (Neutrophils); Hematopoietic stem cells_CD133+ CD34dim; MAIT; NK cells_CD56-_CD16+_TNF+; pDC	Immune->Plasma	4
ALk3pre	CypA	3.658534315845148e-4	6.204206242881953e-5	49	Activated B cells; B cells_cycling; CD14 Mono_neutrophil-like1; CD14 Mono_dendritic-like2; CD14 Mono_dendritic-like1; CD16 Mono; CD4_CM; CD4_EM; CD4_Naive; CD8_CM; CD8_EM; CD8_Naive; CD8_TEMRA; cDC2; Erythroid_CD34- CD71+ GlyA-; Erythroid_CD34- CD71+ GlyA+; Erythroid_CD34- CD71lo GlyA+; Erythroid_CD34+ CD71+ GlyA-; gdT; Hematopoietic stem cells_CD133+ CD34dim; MAIT; Mature B cells class able to switch; Mature B cells class switched; Naive B cells; NK cells_CD56-_CD16+_TNF+; NK cells_CD56low_CD16+_terminal_cytotoxic; pDC; PlasmaCells; Regulatory B cells; Treg	Immune->Plasma; Plasma->Immune; Plasma<->Plasma	5
ALk3pre	MK	2.1750694227909886e-4	1.6109106640414318e-5	89	Activated B cells; B cells_cycling; CD14 Mono_neutrophil-like1; CD14 Mono_dendritic-like2; CD14 Mono_neutrophil-like2; CD14 Mono_dendritic-like1; CD16 Mono; CD4_CM; CD4_EM; CD4_Naive; CD8_CM; CD8_EM; CD8_Naive; CD8_TEMRA; cDC2; Erythroid_CD34- CD71+ GlyA-; Erythroid_CD34- CD71+ GlyA+; Erythroid_CD34- CD71lo GlyA+; Erythroid_CD34+ CD71+ GlyA-; gdT; Granulocytes (Neutrophilic Metamyelocytes); Granulocytes (Neutrophils); Hematopoietic stem cells_CD133+ CD34dim; MAIT; Mature B cells class able to switch; Mature B cells class switched; Megakaryocytes; Naive B cells; NK cells_CD56-_CD16+_TNF+; NK cells_CD56low_CD16+_terminal_cytotoxic; pDC; PlasmaCells; Regulatory B cells; Treg	Immune->Plasma; Plasma->Immune; Plasma<->Plasma	6
ALk3pre	PECAM1	1.095624878668429e-4	2.483328834062769e-5	32	B cells_cycling; CD14 Mono_neutrophil-like1; CD14 Mono_dendritic-like2; CD14 Mono_neutrophil-like2; CD14 Mono_dendritic-like1; CD16 Mono; CD8_CM; cDC2; Erythroid_CD34+ CD71+ GlyA-; Granulocytes (Neutrophilic Metamyelocytes); Granulocytes (Neutrophils); Hematopoietic stem cells_CD133+ CD34dim; Megakaryocytes; NK cells_CD56-_CD16+_TNF+; pDC; PlasmaCells; Regulatory B cells	Immune->Plasma; Plasma->Immune; Plasma<->Plasma	7
ALk3pre	PECAM2	1.0851095879661124e-4	2.031906007865008e-5	31	Activated B cells; B cells_cycling; CD14 Mono_neutrophil-like1; CD14 Mono_dendritic-like2; CD14 Mono_neutrophil-like2; CD14 Mono_dendritic-like1; CD16 Mono; CD8_CM; CD8_EM; CD8_TEMRA; cDC2; Erythroid_CD34- CD71+ GlyA-; Erythroid_CD34- CD71lo GlyA+; Erythroid_CD34+ CD71+ GlyA-; gdT; Granulocytes (Neutrophilic Metamyelocytes); Granulocytes (Neutrophils); Hematopoietic stem cells_CD133+ CD34dim; Megakaryocytes; NK cells_CD56-_CD16+_TNF+; NK cells_CD56low_CD16+_terminal_cytotoxic; pDC; PlasmaCells; Regulatory B cells	Immune->Plasma; Plasma->Immune; Plasma<->Plasma	8
ALk3pre	APRIL	8.414795028900105e-5	2.7034152776054176e-5	20	CD14 Mono_neutrophil-like1; CD14 Mono_dendritic-like2; CD14 Mono_dendritic-like1; CD16 Mono; cDC2; Erythroid_CD34+ CD71+ GlyA-; Hematopoietic stem cells_CD133+ CD34dim; Mature B cells class able to switch; NK cells_CD56-_CD16+_TNF+; pDC	Immune->Plasma	9
ALk3pre	CLDN	4.924166793947729e-5	4.924166793947729e-5	1	PlasmaCells	Plasma<->Plasma	10
ALk3pre	CLEC	4.698473010297206e-5	9.467960051216834e-6	9	CD4_CM; CD4_EM; CD8_CM; CD8_EM; CD8_Naive; gdT; MAIT; NK cells_CD56low_CD16+_terminal_cytotoxic; Treg	Plasma->Immune	11
ALk3pre	GALECTIN	4.4322811680110616e-5	1.2692273664512851e-5	20	Activated B cells; B cells_cycling; CD14 Mono_neutrophil-like1; CD14 Mono_dendritic-like2; CD14 Mono_dendritic-like1; CD16 Mono; cDC2; Erythroid_CD34- CD71+ GlyA+; Erythroid_CD34- CD71lo GlyA+; Erythroid_CD34+ CD71+ GlyA-; Granulocytes (Neutrophilic Metamyelocytes); Hematopoietic stem cells_CD133+ CD34dim; Mature B cells class able to switch; Mature B cells class switched; Naive B cells; NK cells_CD56-_CD16+_TNF+; NK cells_CD56low_CD16+_terminal_cytotoxic; pDC; Regulatory B cells; Treg	Immune->Plasma	12
ALk3pre	ICAM	3.379417573832517e-5	3.842767722421498e-6	109	B cells_cycling; CD14 Mono_neutrophil-like1; CD14 Mono_dendritic-like2; CD14 Mono_neutrophil-like2; CD14 Mono_dendritic-like1; CD16 Mono; CD4_CM; CD4_EM; CD4_Naive; CD8_CM; CD8_EM; CD8_Naive; CD8_TEMRA; cDC2; Erythroid_CD34- CD71+ GlyA-; Erythroid_CD34- CD71+ GlyA+; Erythroid_CD34+ CD71+ GlyA-; gdT; Granulocytes (Neutrophils); Hematopoietic stem cells_CD133+ CD34dim; MAIT; Mature B cells class able to switch; NK cells_CD56-_CD16+_TNF+; NK cells_CD56low_CD16+_terminal_cytotoxic; pDC; PlasmaCells; Treg	Immune->Plasma; Plasma->Immune; Plasma<->Plasma	13
ALk3pre	SELPLG	2.9686582906806807e-5	1.1572253942113143e-5	15	CD14 Mono_neutrophil-like1; CD14 Mono_dendritic-like2; CD14 Mono_neutrophil-like2; CD14 Mono_dendritic-like1; CD4_CM; CD4_Naive; CD8_TEMRA; cDC2; Granulocytes (Neutrophils); Hematopoietic stem cells_CD133+ CD34dim; Mature B cells class switched; Megakaryocytes; Naive B cells; pDC; Treg	Plasma->Immune	14
ALk3pre	THBS	2.1386428581351162e-5	5.2147556787488466e-6	12	CD14 Mono_neutrophil-like1; CD14 Mono_dendritic-like2; CD14 Mono_dendritic-like1; Erythroid_CD34+ CD71+ GlyA-; Granulocytes (Neutrophilic Metamyelocytes); Megakaryocytes	Immune->Plasma	15
ALk3pre	MHC-II	1.9351296143753222e-5	9.309219639286207e-6	11	CD14 Mono_neutrophil-like1; CD14 Mono_dendritic-like2; CD14 Mono_dendritic-like1; CD16 Mono; CD4_CM; CD4_EM; CD4_Naive; cDC2; NK cells_CD56-_CD16+_TNF+; pDC; Treg	Plasma->Immune	16
ALk3pre	Prostaglandin	1.7101841174554048e-5	2.3378368666014573e-6	74	B cells_cycling; CD14 Mono_neutrophil-like1; CD14 Mono_dendritic-like2; CD14 Mono_dendritic-like1; CD16 Mono; CD4_CM; CD4_EM; CD4_Naive; CD8_CM; CD8_EM; CD8_Naive; CD8_TEMRA; cDC2; Erythroid_CD34- CD71lo GlyA+; Erythroid_CD34+ CD71+ GlyA-; gdT; Granulocytes (Neutrophilic Metamyelocytes); Granulocytes (Neutrophils); Hematopoietic stem cells_CD133+ CD34dim; MAIT; Megakaryocytes; NK cells_CD56-_CD16+_TNF+; NK cells_CD56low_CD16+_terminal_cytotoxic; pDC; Regulatory B cells; Treg	Immune->Plasma; Plasma->Immune	17
ALk3pre	ADGRE	1.621846631792801e-5	1.124481702209521e-6	68	B cells_cycling; CD14 Mono_neutrophil-like1; CD14 Mono_dendritic-like2; CD14 Mono_neutrophil-like2; CD14 Mono_dendritic-like1; CD16 Mono; CD4_CM; CD4_EM; CD4_Naive; CD8_CM; CD8_EM; CD8_Naive; CD8_TEMRA; cDC2; Erythroid_CD34- CD71+ GlyA-; Erythroid_CD34- CD71+ GlyA+; Erythroid_CD34+ CD71+ GlyA-; gdT; Granulocytes (Neutrophilic Metamyelocytes); Granulocytes (Neutrophils); Hematopoietic stem cells_CD133+ CD34dim; MAIT; Mature B cells class able to switch; Mature B cells class switched; NK cells_CD56-_CD16+_TNF+; NK cells_CD56low_CD16+_terminal_cytotoxic; pDC; PlasmaCells; Regulatory B cells; Treg	Immune->Plasma; Plasma->Immune; Plasma<->Plasma	18
ALk3pre	COLLAGEN	1.2665608683118368e-5	1.7988849953192363e-6	121	B cells_cycling; CD14 Mono_neutrophil-like1; CD14 Mono_dendritic-like2; CD14 Mono_neutrophil-like2; CD14 Mono_dendritic-like1; CD16 Mono; CD4_CM; CD4_EM; CD4_Naive; CD8_CM; CD8_EM; CD8_Naive; CD8_TEMRA; cDC2; Erythroid_CD34- CD71+ GlyA-; Erythroid_CD34- CD71+ GlyA+; Erythroid_CD34- CD71lo GlyA+; Erythroid_CD34+ CD71+ GlyA-; gdT; Granulocytes (Neutrophilic Metamyelocytes); Granulocytes (Neutrophils); Hematopoietic stem cells_CD133+ CD34dim; MAIT; Mature B cells class able to switch; Mature B cells class switched; Megakaryocytes; Naive B cells; NK cells_CD56-_CD16+_TNF+; NK cells_CD56low_CD16+_terminal_cytotoxic; pDC; PlasmaCells; Treg	Immune->Plasma; Plasma->Immune; Plasma<->Plasma	19
ALk3pre	CysLTs	1.210729761402818e-5	2.051605905506008e-6	36	CD14 Mono_neutrophil-like1; CD14 Mono_dendritic-like2; CD14 Mono_neutrophil-like2; CD14 Mono_dendritic-like1; CD16 Mono; CD4_CM; cDC2; Erythroid_CD34+ CD71+ GlyA-; Granulocytes (Neutrophilic Metamyelocytes); Granulocytes (Neutrophils); Hematopoietic stem cells_CD133+ CD34dim; Mature B cells class able to switch; Mature B cells class switched; Naive B cells; NK cells_CD56-_CD16+_TNF+; pDC; PlasmaCells; Regulatory B cells	Immune->Plasma; Plasma->Immune; Plasma<->Plasma	20
ALk4	MIF	0.00140362	2.904181081510425e-4	62	CD14 Mono_neutrophil-like1; CD14 Mono_dendritic-like2; CD14 Mono_neutrophil-like2; CD14 Mono_dendritic-like1; CD16 Mono; CD4_CM; CD4_EM; CD4_Naive; CD8_CM; CD8_EM; CD8_Naive; CD8_TEMRA; cDC2; Common myeloid progenitors; Erythroid_CD34- CD71+ GlyA+; gdT; Hematopoietic stem cells_CD133+ CD34dim; MAIT; Mature B cells class able to switch; Mature B cells class switched; Naive B cells; NK cells_CD56-_CD16+_TNF+; pDC; PlasmaCells; Treg	Immune->Plasma; Plasma->Immune; Plasma<->Plasma	1
ALk4	MHC-I	0.00122459	1.371490726440986e-4	144	CD14 Mono_neutrophil-like1; CD14 Mono_dendritic-like2; CD14 Mono_neutrophil-like2; CD14 Mono_dendritic-like1; CD16 Mono; CD4_CM; CD4_EM; CD4_Naive; CD8_CM; CD8_EM; CD8_Naive; CD8_TEMRA; cDC2; gdT; Granulocytes (Neutrophils); Hematopoietic stem cells_CD133+ CD34dim; MAIT; Mature B cells class able to switch; Mature B cells class switched; Megakaryocytes; Naive B cells; NK cells_CD56-_CD16+_TNF+; NK cells_CD56low_CD16+_terminal_cytotoxic; pDC; PlasmaCells; Treg	Immune->Plasma; Plasma->Immune; Plasma<->Plasma	2
ALk4	CypA	8.642084904857875e-4	1.9811054476243526e-4	28	CD14 Mono_dendritic-like2; CD14 Mono_dendritic-like1; CD16 Mono; CD4_CM; CD4_EM; CD4_Naive; CD8_CM; CD8_EM; CD8_Naive; CD8_TEMRA; cDC2; Common myeloid progenitors; Erythroid_CD34- CD71+ GlyA+; Erythroid_CD34- CD71lo GlyA+; gdT; Hematopoietic stem cells_CD133+ CD34dim; MAIT; Mature B cells class able to switch; Mature B cells class switched; Naive B cells; NK cells_CD56-_CD16+_TNF+; NK cells_CD56low_CD16+_terminal_cytotoxic; pDC; PlasmaCells; Treg	Immune->Plasma; Plasma->Immune; Plasma<->Plasma	3
ALk4	MK	6.529846704270497e-4	5.9512760704996324e-5	63	CD14 Mono_neutrophil-like1; CD14 Mono_dendritic-like2; CD14 Mono_dendritic-like1; CD16 Mono; CD4_CM; CD4_EM; CD4_Naive; CD8_CM; CD8_EM; CD8_Naive; CD8_TEMRA; cDC2; Common myeloid progenitors; Erythroid_CD34- CD71+ GlyA-; Erythroid_CD34- CD71+ GlyA+; gdT; Hematopoietic stem cells_CD133+ CD34dim; MAIT; Mature B cells class able to switch; Mature B cells class switched; Naive B cells; NK cells_CD56-_CD16+_TNF+; NK cells_CD56low_CD16+_terminal_cytotoxic; pDC; PlasmaCells; Treg	Immune->Plasma; Plasma->Immune; Plasma<->Plasma	4
ALk4	BAFF	4.6589239645081264e-4	8.374576048852371e-5	28	CD14 Mono_neutrophil-like1; CD14 Mono_dendritic-like2; CD14 Mono_neutrophil-like2; CD14 Mono_dendritic-like1; CD16 Mono; cDC2; Common myeloid progenitors; Erythroid_CD34- CD71+ GlyA-; Hematopoietic stem cells_CD133+ CD34dim; MAIT; Megakaryocytes; NK cells_CD56-_CD16+_TNF+; pDC; Treg	Immune->Plasma	5
ALk4	CD99	4.367528397116e-4	1.0385821962148503e-4	46	CD14 Mono_neutrophil-like1; CD14 Mono_dendritic-like2; CD14 Mono_neutrophil-like2; CD14 Mono_dendritic-like1; CD16 Mono; CD4_CM; CD4_EM; CD8_CM; CD8_EM; CD8_Naive; CD8_TEMRA; cDC2; Common myeloid progenitors; gdT; Hematopoietic stem cells_CD133+ CD34dim; MAIT; Megakaryocytes; NK cells_CD56-_CD16+_TNF+; NK cells_CD56low_CD16+_terminal_cytotoxic; pDC; PlasmaCells; Treg	Immune->Plasma; Plasma->Immune; Plasma<->Plasma	6
ALk4	APP	3.2901135443232007e-4	3.045290667843532e-5	49	CD14 Mono_neutrophil-like1; CD14 Mono_dendritic-like2; CD14 Mono_neutrophil-like2; CD14 Mono_dendritic-like1; CD16 Mono; CD4_CM; CD4_EM; CD4_Naive; CD8_CM; CD8_EM; CD8_Naive; CD8_TEMRA; cDC2; Common myeloid progenitors; Erythroid_CD34- CD71+ GlyA-; gdT; Granulocytes (Neutrophils); Hematopoietic stem cells_CD133+ CD34dim; MAIT; Mature B cells class able to switch; Mature B cells class switched; Megakaryocytes; Naive B cells; NK cells_CD56-_CD16+_TNF+; NK cells_CD56low_CD16+_terminal_cytotoxic; pDC; PlasmaCells; Treg	Immune->Plasma; Plasma->Immune; Plasma<->Plasma	7
ALk4	CLEC	2.631021483280647e-4	4.0135426150583125e-5	18	CD4_CM; CD4_EM; CD8_CM; CD8_EM; CD8_Naive; CD8_TEMRA; gdT; MAIT; NK cells_CD56low_CD16+_terminal_cytotoxic	Plasma->Immune	8
ALk4	GALECTIN	1.012047454516177e-4	2.927338982895885e-5	22	CD14 Mono_neutrophil-like1; CD14 Mono_dendritic-like2; CD14 Mono_dendritic-like1; CD16 Mono; cDC2; Common myeloid progenitors; Erythroid_CD34- CD71+ GlyA+; Hematopoietic stem cells_CD133+ CD34dim; NK cells_CD56-_CD16+_TNF+; pDC; Treg	Immune->Plasma	9
ALk4	APRIL	9.367973675530723e-5	2.707560703594042e-5	16	CD14 Mono_neutrophil-like1; CD14 Mono_dendritic-like2; CD14 Mono_dendritic-like1; CD16 Mono; cDC2; Hematopoietic stem cells_CD133+ CD34dim; NK cells_CD56-_CD16+_TNF+; pDC	Immune->Plasma	10
ALk4	PECAM2	6.354112591256781e-5	1.808771879601499e-5	14	CD14 Mono_neutrophil-like1; CD14 Mono_dendritic-like2; CD14 Mono_neutrophil-like2; CD14 Mono_dendritic-like1; CD16 Mono; cDC2; Common myeloid progenitors; Hematopoietic stem cells_CD133+ CD34dim; Megakaryocytes; NK cells_CD56-_CD16+_TNF+; NK cells_CD56low_CD16+_terminal_cytotoxic; pDC; PlasmaCells	Immune->Plasma; Plasma->Immune; Plasma<->Plasma	11
ALk4	ANNEXIN	3.9694618537295564e-5	1.6925380734633617e-5	10	CD14 Mono_neutrophil-like1; CD14 Mono_dendritic-like2; CD14 Mono_neutrophil-like2; CD14 Mono_dendritic-like1; CD16 Mono	Plasma->Immune	12
ALk4	ICAM	3.817941288242858e-5	7.613373501375241e-6	43	CD14 Mono_neutrophil-like1; CD14 Mono_dendritic-like2; CD14 Mono_neutrophil-like2; CD14 Mono_dendritic-like1; CD16 Mono; CD4_CM; CD4_EM; CD8_CM; CD8_EM; CD8_Naive; CD8_TEMRA; cDC2; gdT; Granulocytes (Neutrophils); Hematopoietic stem cells_CD133+ CD34dim; MAIT; Mature B cells class switched; NK cells_CD56-_CD16+_TNF+; NK cells_CD56low_CD16+_terminal_cytotoxic; pDC	Immune->Plasma; Plasma->Immune	13
ALk4	PECAM1	3.355486336683956e-5	1.1935098038611717e-5	20	CD14 Mono_neutrophil-like1; CD14 Mono_dendritic-like2; CD14 Mono_neutrophil-like2; CD14 Mono_dendritic-like1; CD16 Mono; cDC2; Granulocytes (Neutrophils); Hematopoietic stem cells_CD133+ CD34dim; NK cells_CD56-_CD16+_TNF+; pDC; PlasmaCells	Immune->Plasma; Plasma->Immune; Plasma<->Plasma	14
ALk4	CADM	3.335474376743558e-5	6.434489433626791e-6	6	CD14 Mono_dendritic-like2; CD8_CM; CD8_EM; CD8_Naive; CD8_TEMRA; PlasmaCells	Immune->Plasma; Plasma<->Plasma	15
ALk4	ADGRE	2.895656962203134e-5	6.495644905258183e-6	22	CD14 Mono_neutrophil-like1; CD14 Mono_dendritic-like2; CD14 Mono_neutrophil-like2; CD14 Mono_dendritic-like1; CD16 Mono; CD4_EM; CD8_CM; CD8_EM; CD8_TEMRA; cDC2; gdT; Hematopoietic stem cells_CD133+ CD34dim; NK cells_CD56-_CD16+_TNF+; NK cells_CD56low_CD16+_terminal_cytotoxic; PlasmaCells	Immune->Plasma; Plasma->Immune; Plasma<->Plasma	16
ALk4	Prostaglandin	2.362783378535871e-5	3.2251805044144664e-6	65	CD14 Mono_neutrophil-like1; CD14 Mono_dendritic-like2; CD14 Mono_dendritic-like1; CD16 Mono; CD4_CM; CD4_EM; CD4_Naive; CD8_CM; CD8_EM; CD8_Naive; CD8_TEMRA; cDC2; Common myeloid progenitors; Erythroid_CD34- CD71+ GlyA-; gdT; Hematopoietic stem cells_CD133+ CD34dim; MAIT; Megakaryocytes; NK cells_CD56-_CD16+_TNF+; NK cells_CD56low_CD16+_terminal_cytotoxic; Treg	Plasma->Immune	17
ALk4	RESISTIN	2.005366248439997e-5	6.257599391496254e-6	5	CD14 Mono_neutrophil-like1; CD14 Mono_dendritic-like2; CD14 Mono_dendritic-like1; Erythroid_CD34- CD71+ GlyA-; Granulocytes (Neutrophils)	Immune->Plasma	18
ALk4	SELPLG	1.9171806236856414e-5	6.391109568500053e-6	14	CD14 Mono_neutrophil-like1; CD14 Mono_dendritic-like2; CD14 Mono_neutrophil-like2; CD14 Mono_dendritic-like1; CD4_CM; CD4_Naive; cDC2; Common myeloid progenitors; Hematopoietic stem cells_CD133+ CD34dim; Mature B cells class switched; Megakaryocytes; Naive B cells; pDC; Treg	Plasma->Immune	19
ALk4	THBS	1.7454268038188673e-5	6.320905135045415e-6	6	CD14 Mono_dendritic-like2; Hematopoietic stem cells_CD133+ CD34dim; Megakaryocytes	Immune->Plasma	20
ALk5	MHC-I	0.0018561	3.506839131607812e-4	90	CD14 Mono_dendritic-like2; CD16 Mono; CD4_EM; CD8_CM; CD8_EM; CD8_Naive; CD8_TEMRA; cDC2; gdT; MAIT; NK cells_CD56-_CD16+_TNF+; NK cells_CD56low_CD16+_terminal_cytotoxic	Plasma->Immune	1
ALk5	MIF	0.00167829	3.19868464462819e-4	67	CD14 Mono_neutrophil-like1; CD14 Mono_dendritic-like2; CD14 Mono_neutrophil-like2; CD14 Mono_dendritic-like1; CD16 Mono; CD4_CM; CD4_EM; CD4_Naive; CD8_CM; CD8_EM; CD8_Naive; CD8_TEMRA; cDC2; Erythroid_CD34- CD71+ GlyA-; gdT; Hematopoietic stem cells_CD133+ CD34dim; MAIT; Mature B cells class able to switch; Mature B cells class switched; Naive B cells; NK cells_CD56-_CD16+_TNF+; pDC; PlasmaCells; Treg	Immune->Plasma; Plasma->Immune; Plasma<->Plasma	2
ALk5	APP	7.895305851477787e-4	4.917075612814546e-5	59	CD14 Mono_neutrophil-like1; CD14 Mono_dendritic-like2; CD14 Mono_neutrophil-like2; CD14 Mono_dendritic-like1; CD16 Mono; CD4_CM; CD4_EM; CD4_Naive; CD8_CM; CD8_EM; CD8_Naive; CD8_TEMRA; cDC2; Colony Forming Unit-Granulocytes; gdT; Granulocytes (Neutrophils); Hematopoietic stem cells_CD133+ CD34dim; MAIT; Mature B cells class able to switch; Mature B cells class switched; Megakaryocytes; Naive B cells; NK cells_CD56-_CD16+_TNF+; NK cells_CD56low_CD16+_terminal_cytotoxic; pDC; PlasmaCells; Treg	Immune->Plasma; Plasma->Immune; Plasma<->Plasma	3
ALk5	MK	6.85238994343781e-4	8.419802223402482e-5	70	CD14 Mono_neutrophil-like1; CD14 Mono_dendritic-like2; CD14 Mono_dendritic-like1; CD16 Mono; CD4_CM; CD4_EM; CD4_Naive; CD8_CM; CD8_EM; CD8_Naive; CD8_TEMRA; cDC2; Colony Forming Unit-Granulocytes; Erythroid_CD34- CD71+ GlyA-; Erythroid_CD34- CD71+ GlyA+; Erythroid_CD34- CD71lo GlyA+; gdT; Granulocytes (Neutrophils); Hematopoietic stem cells_CD133+ CD34dim; MAIT; Mature B cells class able to switch; Mature B cells class switched; Naive B cells; NK cells_CD56-_CD16+_TNF+; NK cells_CD56low_CD16+_terminal_cytotoxic; pDC; PlasmaCells; Treg	Immune->Plasma; Plasma->Immune; Plasma<->Plasma	4
ALk5	CypA	3.702071621483907e-4	9.383222264692702e-5	30	CD14 Mono_dendritic-like2; CD14 Mono_dendritic-like1; CD16 Mono; CD4_CM; CD4_EM; CD4_Naive; CD8_CM; CD8_EM; CD8_Naive; CD8_TEMRA; cDC2; Erythroid_CD34- CD71+ GlyA+; Erythroid_CD34- CD71lo GlyA+; gdT; Hematopoietic stem cells_CD133+ CD34dim; MAIT; Mature B cells class able to switch; Mature B cells class switched; Naive B cells; NK cells_CD56-_CD16+_TNF+; NK cells_CD56low_CD16+_terminal_cytotoxic; pDC; PlasmaCells; Treg	Immune->Plasma; Plasma->Immune; Plasma<->Plasma	5
ALk5	PECAM2	3.279927245784252e-4	5.7015204785073904e-5	18	CD14 Mono_neutrophil-like1; CD14 Mono_dendritic-like2; CD14 Mono_neutrophil-like2; CD14 Mono_dendritic-like1; CD16 Mono; CD8_CM; CD8_EM; CD8_Naive; cDC2; gdT; Granulocytes (Neutrophils); Hematopoietic stem cells_CD133+ CD34dim; Megakaryocytes; NK cells_CD56-_CD16+_TNF+; NK cells_CD56low_CD16+_terminal_cytotoxic; pDC; PlasmaCells	Immune->Plasma; Plasma->Immune; Plasma<->Plasma	6
ALk5	BAFF	1.766957062389129e-4	4.8105089370325696e-5	36	CD14 Mono_neutrophil-like1; CD14 Mono_dendritic-like2; CD14 Mono_neutrophil-like2; CD14 Mono_dendritic-like1; CD16 Mono; cDC2; Erythroid_CD34- CD71+ GlyA-; Granulocytes (Neutrophils); Hematopoietic stem cells_CD133+ CD34dim; Megakaryocytes; NK cells_CD56-_CD16+_TNF+; pDC	Immune->Plasma	7
ALk5	GALECTIN	1.4949660616360577e-4	4.041182368760922e-5	18	CD14 Mono_neutrophil-like1; CD14 Mono_dendritic-like2; CD14 Mono_dendritic-like1; CD16 Mono; cDC2; Erythroid_CD34- CD71+ GlyA+; Hematopoietic stem cells_CD133+ CD34dim; Mature B cells class able to switch; Naive B cells; NK cells_CD56-_CD16+_TNF+; NK cells_CD56low_CD16+_terminal_cytotoxic; Treg	Immune->Plasma	8
ALk5	CD99	1.1824757648996672e-4	2.0435177347832417e-5	52	CD14 Mono_neutrophil-like1; CD14 Mono_dendritic-like2; CD14 Mono_neutrophil-like2; CD14 Mono_dendritic-like1; CD16 Mono; CD4_CM; CD4_EM; CD4_Naive; CD8_CM; CD8_EM; CD8_Naive; CD8_TEMRA; cDC2; Colony Forming Unit-Granulocytes; Erythroid_CD34- CD71+ GlyA-; Erythroid_CD34- CD71+ GlyA+; Erythroid_CD34- CD71lo GlyA+; gdT; Granulocytes (Neutrophils); Hematopoietic stem cells_CD133+ CD34dim; MAIT; Mature B cells class able to switch; Mature B cells class switched; Megakaryocytes; Naive B cells; NK cells_CD56-_CD16+_TNF+; NK cells_CD56low_CD16+_terminal_cytotoxic; pDC; PlasmaCells; Treg	Immune->Plasma; Plasma->Immune; Plasma<->Plasma	9
ALk5	ADGRE	6.235861329335232e-5	1.5048948175367979e-5	14	CD14 Mono_neutrophil-like1; CD14 Mono_dendritic-like2; CD14 Mono_neutrophil-like2; CD14 Mono_dendritic-like1; CD16 Mono; CD8_TEMRA; cDC2; gdT; NK cells_CD56-_CD16+_TNF+	Immune->Plasma; Plasma->Immune	10
ALk5	MHC-II	6.211111163078902e-5	1.59640564571181e-5	24	CD14 Mono_neutrophil-like1; CD14 Mono_dendritic-like2; CD14 Mono_dendritic-like1; CD16 Mono; CD4_CM; CD4_EM; CD4_Naive; cDC2; NK cells_CD56-_CD16+_TNF+; pDC; Treg	Plasma->Immune	11
ALk5	APRIL	5.1019367767365275e-5	3.070572475128226e-5	16	CD14 Mono_neutrophil-like1; CD14 Mono_dendritic-like2; CD14 Mono_dendritic-like1; CD16 Mono; cDC2; Hematopoietic stem cells_CD133+ CD34dim; NK cells_CD56-_CD16+_TNF+; pDC	Immune->Plasma	12
ALk5	Prostaglandin	4.752040614022006e-5	6.5833357710383464e-6	69	CD14 Mono_neutrophil-like1; CD14 Mono_dendritic-like2; CD14 Mono_dendritic-like1; CD16 Mono; CD4_CM; CD4_EM; CD4_Naive; CD8_CM; CD8_EM; CD8_Naive; CD8_TEMRA; cDC2; Erythroid_CD34- CD71+ GlyA-; gdT; Hematopoietic stem cells_CD133+ CD34dim; MAIT; Megakaryocytes; NK cells_CD56-_CD16+_TNF+; NK cells_CD56low_CD16+_terminal_cytotoxic; pDC; Treg	Immune->Plasma; Plasma->Immune	13
ALk5	ICAM	4.101500520177915e-5	1.2902289640790835e-5	36	CD14 Mono_neutrophil-like1; CD14 Mono_dendritic-like2; CD14 Mono_neutrophil-like2; CD14 Mono_dendritic-like1; CD16 Mono; CD4_CM; CD4_EM; CD8_CM; CD8_EM; CD8_Naive; CD8_TEMRA; cDC2; gdT; Granulocytes (Neutrophils); MAIT; NK cells_CD56-_CD16+_TNF+; NK cells_CD56low_CD16+_terminal_cytotoxic; pDC; Treg	Immune->Plasma; Plasma->Immune	14
ALk5	PECAM1	3.859991756072052e-5	1.340081576173261e-5	17	CD14 Mono_neutrophil-like1; CD14 Mono_dendritic-like2; CD14 Mono_neutrophil-like2; CD14 Mono_dendritic-like1; CD16 Mono; cDC2; NK cells_CD56-_CD16+_TNF+; pDC; PlasmaCells	Immune->Plasma; Plasma->Immune; Plasma<->Plasma	15
ALk5	RESISTIN	3.590277963676823e-5	2.5370883519244612e-5	4	CD14 Mono_neutrophil-like1; CD14 Mono_dendritic-like2; CD14 Mono_dendritic-like1; Granulocytes (Neutrophils)	Immune->Plasma	16
ALk5	COLLAGEN	2.0103593224377265e-5	3.315065580291638e-6	72	CD14 Mono_neutrophil-like1; CD14 Mono_dendritic-like2; CD14 Mono_neutrophil-like2; CD14 Mono_dendritic-like1; CD16 Mono; CD4_CM; CD4_EM; CD4_Naive; CD8_CM; CD8_EM; CD8_Naive; CD8_TEMRA; cDC2; Colony Forming Unit-Granulocytes; Erythroid_CD34- CD71+ GlyA+; gdT; Granulocytes (Neutrophils); Hematopoietic stem cells_CD133+ CD34dim; MAIT; Mature B cells class able to switch; Mature B cells class switched; Naive B cells; NK cells_CD56-_CD16+_TNF+; NK cells_CD56low_CD16+_terminal_cytotoxic; pDC; PlasmaCells; Treg	Immune->Plasma; Plasma->Immune; Plasma<->Plasma	17
ALk5	CD48	1.7727954276113477e-5	6.365099967434918e-6	8	CD14 Mono_dendritic-like2; CD16 Mono; CD8_EM; CD8_TEMRA; cDC2; gdT; NK cells_CD56-_CD16+_TNF+; NK cells_CD56low_CD16+_terminal_cytotoxic	Plasma->Immune	18
ALk5	LAMININ	1.418456913506529e-5	2.977055923334672e-6	42	CD14 Mono_neutrophil-like1; CD14 Mono_dendritic-like2; CD14 Mono_neutrophil-like2; CD14 Mono_dendritic-like1; CD16 Mono; CD4_CM; CD4_EM; CD4_Naive; CD8_CM; CD8_EM; CD8_Naive; CD8_TEMRA; cDC2; Colony Forming Unit-Granulocytes; Erythroid_CD34- CD71+ GlyA+; gdT; Granulocytes (Neutrophils); Hematopoietic stem cells_CD133+ CD34dim; MAIT; Mature B cells class able to switch; Mature B cells class switched; Naive B cells; NK cells_CD56-_CD16+_TNF+; NK cells_CD56low_CD16+_terminal_cytotoxic; pDC; PlasmaCells; Treg	Immune->Plasma; Plasma->Immune; Plasma<->Plasma	19
ALk5	IL16	1.1975584728799905e-5	4.707167262183816e-6	11	CD14 Mono_neutrophil-like1; CD14 Mono_dendritic-like2; CD14 Mono_dendritic-like1; CD16 Mono; CD4_CM; CD4_EM; CD4_Naive; cDC2; NK cells_CD56-_CD16+_TNF+; pDC; Treg	Plasma->Immune	20
ALk6	MIF	0.00168628	2.9608853490347065e-4	58	Activated B cells; CD14 Mono_neutrophil-like1; CD14 Mono_dendritic-like2; CD14 Mono_neutrophil-like2; CD14 Mono_dendritic-like1; CD16 Mono; CD4_CM; CD4_EM; CD4_Naive; CD8_CM; CD8_EM; CD8_Naive; CD8_TEMRA; cDC2; gdT; MAIT; Mature B cells class able to switch; Mature B cells class switched; Naive B cells; NK cells_CD56-_CD16+_TNF+; NK cells_CD56+_CD16-_immature; pDC; PlasmaCells; Treg	Immune->Plasma; Plasma->Immune; Plasma<->Plasma	1
ALk6	MHC-I	7.832600416584749e-4	1.1552823401665457e-4	99	CD14 Mono_dendritic-like2; CD14 Mono_dendritic-like1; CD16 Mono; CD4_EM; CD8_CM; CD8_EM; CD8_Naive; CD8_TEMRA; gdT; MAIT; Mature B cells class able to switch; NK cells_CD56-_CD16+_TNF+; NK cells_CD56low_CD16+_terminal_cytotoxic; NK cells_CD56+_CD16-_immature; pDC	Plasma->Immune	2
ALk6	APP	3.172059428034671e-4	2.3782911280598443e-5	21	Activated B cells; CD14 Mono_neutrophil-like1; CD14 Mono_dendritic-like2; CD14 Mono_neutrophil-like2; CD14 Mono_dendritic-like1; CD16 Mono; cDC2; Mature B cells class able to switch; Mature B cells class switched; Naive B cells; NK cells_CD56-_CD16+_TNF+; pDC	Immune->Plasma; Plasma->Immune	3
ALk6	CLEC	2.748854599410607e-4	8.838826343994427e-5	9	CD4_CM; CD4_EM; CD8_EM; CD8_TEMRA; gdT; MAIT; NK cells_CD56low_CD16+_terminal_cytotoxic; NK cells_CD56+_CD16-_immature	Plasma->Immune	4
ALk6	CypA	2.3414703370669342e-4	4.859320698671294e-5	30	Activated B cells; CD14 Mono_dendritic-like2; CD14 Mono_dendritic-like1; CD16 Mono; CD4_CM; CD4_EM; CD4_Naive; CD8_CM; CD8_EM; CD8_Naive; CD8_TEMRA; cDC2; Erythroid_CD34- CD71+ GlyA+; Erythroid_CD34- CD71lo GlyA+; gdT; MAIT; Mature B cells class able to switch; Mature B cells class switched; Naive B cells; NK cells_CD56-_CD16+_TNF+; NK cells_CD56low_CD16+_terminal_cytotoxic; NK cells_CD56+_CD16-_immature; pDC; PlasmaCells; Treg	Immune->Plasma; Plasma->Immune; Plasma<->Plasma	5
ALk6	MK	1.428026401807302e-4	2.2591515057037823e-5	72	Activated B cells; CD14 Mono_neutrophil-like1; CD14 Mono_dendritic-like2; CD14 Mono_dendritic-like1; CD16 Mono; CD4_CM; CD4_EM; CD4_Naive; CD8_CM; CD8_EM; CD8_Naive; CD8_TEMRA; cDC2; Erythroid_CD34- CD71+ GlyA-; Erythroid_CD34- CD71+ GlyA+; Erythroid_CD34- CD71lo GlyA+; gdT; Granulocytes (Neutrophils); MAIT; Mature B cells class able to switch; Mature B cells class switched; Megakaryocytes; Naive B cells; NK cells_CD56-_CD16+_TNF+; NK cells_CD56low_CD16+_terminal_cytotoxic; NK cells_CD56+_CD16-_immature; pDC; PlasmaCells; Treg	Plasma->Immune; Plasma<->Plasma	6
ALk6	BAFF	9.610472178540854e-5	3.396875610392788e-5	20	CD14 Mono_neutrophil-like1; CD14 Mono_dendritic-like2; CD14 Mono_neutrophil-like2; CD14 Mono_dendritic-like1; CD16 Mono; cDC2; Erythroid_CD34- CD71+ GlyA-; Granulocytes (Neutrophils); NK cells_CD56-_CD16+_TNF+; pDC	Immune->Plasma	7
ALk6	PECAM2	7.820513547307009e-5	1.2342712165029424e-5	21	Activated B cells; CD14 Mono_neutrophil-like1; CD14 Mono_dendritic-like2; CD14 Mono_neutrophil-like2; CD14 Mono_dendritic-like1; CD16 Mono; CD8_CM; CD8_EM; CD8_Naive; cDC2; gdT; Granulocytes (Neutrophils); Megakaryocytes; NK cells_CD56-_CD16+_TNF+; NK cells_CD56low_CD16+_terminal_cytotoxic; NK cells_CD56+_CD16-_immature; pDC; PlasmaCells	Immune->Plasma; Plasma->Immune; Plasma<->Plasma	8
ALk6	GALECTIN	6.302327283153613e-5	1.8010782428019332e-5	16	Activated B cells; CD14 Mono_neutrophil-like1; CD14 Mono_dendritic-like2; CD14 Mono_dendritic-like1; CD16 Mono; cDC2; Erythroid_CD34- CD71+ GlyA+; Mature B cells class able to switch; Naive B cells; NK cells_CD56-_CD16+_TNF+; Treg	Immune->Plasma	9
ALk6	APRIL	4.118997200610652e-5	1.5035000293800926e-5	14	CD14 Mono_neutrophil-like1; CD14 Mono_dendritic-like2; CD14 Mono_dendritic-like1; CD16 Mono; cDC2; NK cells_CD56-_CD16+_TNF+; pDC	Immune->Plasma	10
ALk6	ICAM	3.613383475873134e-5	1.0621750959489443e-5	34	CD14 Mono_neutrophil-like1; CD14 Mono_dendritic-like2; CD14 Mono_neutrophil-like2; CD14 Mono_dendritic-like1; CD16 Mono; CD4_CM; CD4_EM; CD8_CM; CD8_EM; CD8_TEMRA; cDC2; gdT; Granulocytes (Neutrophils); MAIT; NK cells_CD56-_CD16+_TNF+; NK cells_CD56low_CD16+_terminal_cytotoxic; NK cells_CD56+_CD16-_immature; Treg	Immune->Plasma; Plasma->Immune	11
ALk6	CD99	2.6905512842972344e-5	2.9361901178727705e-6	44	Activated B cells; CD14 Mono_neutrophil-like1; CD14 Mono_dendritic-like2; CD14 Mono_neutrophil-like2; CD14 Mono_dendritic-like1; CD16 Mono; CD4_CM; CD4_EM; CD4_Naive; CD8_CM; CD8_EM; CD8_Naive; CD8_TEMRA; cDC2; Erythroid_CD34- CD71+ GlyA-; Erythroid_CD34- CD71+ GlyA+; gdT; Granulocytes (Neutrophils); MAIT; Mature B cells class able to switch; Mature B cells class switched; Megakaryocytes; Naive B cells; NK cells_CD56-_CD16+_TNF+; NK cells_CD56low_CD16+_terminal_cytotoxic; NK cells_CD56+_CD16-_immature; pDC; PlasmaCells; Treg	Immune->Plasma; Plasma->Immune; Plasma<->Plasma	12
ALk6	ADGRE	2.1327969738223486e-5	5.409512001542623e-6	10	CD14 Mono_neutrophil-like1; CD14 Mono_dendritic-like2; CD14 Mono_neutrophil-like2; CD14 Mono_dendritic-like1; CD16 Mono; NK cells_CD56-_CD16+_TNF+	Immune->Plasma; Plasma->Immune	13
ALk6	PECAM1	2.0994395746935354e-5	9.41358304898601e-6	13	CD14 Mono_neutrophil-like1; CD14 Mono_dendritic-like2; CD14 Mono_neutrophil-like2; CD14 Mono_dendritic-like1; CD16 Mono; Granulocytes (Neutrophils); NK cells_CD56-_CD16+_TNF+	Immune->Plasma; Plasma->Immune	14
ALk6	RESISTIN	1.2431632458116386e-5	3.392356044193735e-6	6	CD14 Mono_neutrophil-like1; CD14 Mono_dendritic-like2; CD14 Mono_dendritic-like1; CD16 Mono; Erythroid_CD34- CD71+ GlyA-; Granulocytes (Neutrophils)	Immune->Plasma	15
ALk6	MHC-II	1.1652831984834284e-5	4.169117017873122e-6	15	CD14 Mono_neutrophil-like1; CD14 Mono_dendritic-like2; CD14 Mono_dendritic-like1; CD16 Mono; CD4_CM; CD4_EM; CD4_Naive; cDC2; NK cells_CD56-_CD16+_TNF+; pDC; Treg	Plasma->Immune	16
ALk6	Prostaglandin	1.0950586617970554e-5	2.4727307111602376e-6	54	CD14 Mono_dendritic-like2; CD14 Mono_dendritic-like1; CD16 Mono; CD4_CM; CD4_EM; CD4_Naive; CD8_CM; CD8_EM; CD8_Naive; CD8_TEMRA; cDC2; Erythroid_CD34- CD71+ GlyA-; gdT; MAIT; Megakaryocytes; NK cells_CD56-_CD16+_TNF+; NK cells_CD56low_CD16+_terminal_cytotoxic; Treg	Plasma->Immune	17
ALk6	CD23	1.0240841723002398e-5	2.8137014451150066e-6	29	CD14 Mono_neutrophil-like1; CD14 Mono_dendritic-like2; CD14 Mono_neutrophil-like2; CD14 Mono_dendritic-like1; CD16 Mono; CD4_EM; CD8_TEMRA; cDC2; Erythroid_CD34- CD71+ GlyA-; gdT; Granulocytes (Neutrophils); Mature B cells class able to switch; Mature B cells class switched; NK cells_CD56-_CD16+_TNF+; NK cells_CD56low_CD16+_terminal_cytotoxic; NK cells_CD56+_CD16-_immature	Plasma->Immune	18
ALk6	IL16	9.568665530544253e-6	4.4962972696785714e-06	10	CD14 Mono_neutrophil-like1; CD14 Mono_dendritic-like2; CD14 Mono_dendritic-like1; CD16 Mono; CD4_CM; CD4_Naive; cDC2; NK cells_CD56-_CD16+_TNF+; pDC; Treg	Plasma->Immune	19
ALk6	COLLAGEN	8.073247167018756e-6	1.1882602810874197e-6	106	CD14 Mono_neutrophil-like1; CD14 Mono_dendritic-like2; CD14 Mono_neutrophil-like2; CD14 Mono_dendritic-like1; CD16 Mono; CD4_CM; CD4_EM; CD4_Naive; CD8_CM; CD8_EM; CD8_Naive; CD8_TEMRA; cDC2; Erythroid_CD34- CD71+ GlyA-; Erythroid_CD34- CD71+ GlyA+; Erythroid_CD34- CD71lo GlyA+; gdT; Granulocytes (Neutrophils); MAIT; Mature B cells class able to switch; Mature B cells class switched; Megakaryocytes; Naive B cells; NK cells_CD56-_CD16+_TNF+; NK cells_CD56low_CD16+_terminal_cytotoxic; NK cells_CD56+_CD16-_immature; pDC; PlasmaCells; Treg	Immune->Plasma; Plasma->Immune; Plasma<->Plasma	20
ALl10post	MHC-I	0.00100654	1.0879011114664528e-4	134	CD14 Mono_neutrophil-like1; CD14 Mono_dendritic-like2; CD14 Mono_neutrophil-like2; CD14 Mono_dendritic-like1; CD16 Mono; CD4_EM; CD8_CM; CD8_EM; CD8_Naive; CD8_TEMRA; cDC2; Colony Forming Unit-Granulocytes; Erythroid_CD34- CD71+ GlyA-; gdT; MAIT; Mature B cells class able to switch; Mature B cells class switched; Naive B cells; NK cells_CD56+_CD16-_immature; PlasmaCells	Plasma->Immune; Plasma<->Plasma	1
ALl10post	MIF	6.737018363705524e-4	1.3432470943186643e-4	73	CD14 Mono_neutrophil-like1; CD14 Mono_dendritic-like2; CD14 Mono_neutrophil-like2; CD14 Mono_dendritic-like1; CD16 Mono; CD4_CM; CD4_EM; CD4_Naive; CD8_CM; CD8_EM; CD8_Naive; CD8_TEMRA; cDC1; cDC2; Colony Forming Unit-Granulocytes; Common myeloid progenitors; Erythroid_CD34- CD71+ GlyA-; Erythroid_CD34- CD71+ GlyA+; Erythroid_CD34- CD71lo GlyA+; Erythroid_CD34+ CD71+ GlyA-; gdT; Hematopoietic stem cells_CD133+ CD34dim; MAIT; Mature B cells class able to switch; Mature B cells class switched; Naive B cells; NK cells_CD56+_CD16-_immature; pDC; PlasmaCells; Treg	Immune->Plasma; Plasma->Immune; Plasma<->Plasma	2
ALl10post	CypA	2.670045762936462e-4	4.3719952269506175e-5	43	CD14 Mono_dendritic-like2; CD14 Mono_dendritic-like1; CD16 Mono; CD4_CM; CD4_EM; CD4_Naive; CD8_CM; CD8_EM; CD8_Naive; CD8_TEMRA; cDC1; cDC2; Colony Forming Unit-Granulocytes; Common myeloid progenitors; Erythroid_CD34- CD71+ GlyA-; Erythroid_CD34- CD71+ GlyA+; Erythroid_CD34- CD71lo GlyA+; Erythroid_CD34+ CD71+ GlyA-; gdT; Hematopoietic stem cells_CD133+ CD34dim; MAIT; Mature B cells class able to switch; Mature B cells class switched; Naive B cells; NK cells_CD56+_CD16-_immature; pDC; PlasmaCells; Treg	Immune->Plasma; Plasma->Immune; Plasma<->Plasma	3
ALl10post	APP	2.3215896064196533e-4	4.181216397745766e-5	11	CD14 Mono_dendritic-like2; CD14 Mono_dendritic-like1; cDC1; cDC2; Common myeloid progenitors; Erythroid_CD34- CD71+ GlyA-; Erythroid_CD34+ CD71+ GlyA-; Hematopoietic stem cells_CD133+ CD34dim; Megakaryocytes; NK cells_CD56+_CD16-_immature; pDC	Immune->Plasma	4
ALl10post	MK	2.277937848665564e-4	1.6124122011820488e-5	89	CD14 Mono_neutrophil-like1; CD14 Mono_dendritic-like2; CD14 Mono_dendritic-like1; CD16 Mono; CD4_CM; CD4_EM; CD4_Naive; CD8_CM; CD8_EM; CD8_Naive; CD8_TEMRA; cDC1; cDC2; Colony Forming Unit-Granulocytes; Common myeloid progenitors; Erythroid_CD34- CD71+ GlyA-; Erythroid_CD34- CD71+ GlyA+; Erythroid_CD34- CD71lo GlyA+; Erythroid_CD34+ CD71+ GlyA-; gdT; Granulocytes (Neutrophils); Hematopoietic stem cells_CD133+ CD34dim; MAIT; Mature B cells class able to switch; Mature B cells class switched; Megakaryocytes; Naive B cells; NK cells_CD56+_CD16-_immature; pDC; PlasmaCells; Treg	Immune->Plasma; Plasma->Immune; Plasma<->Plasma	5
ALl10post	BAFF	7.841638629982626e-5	1.1512013827110217e-5	51	CD14 Mono_neutrophil-like1; CD14 Mono_dendritic-like2; CD14 Mono_neutrophil-like2; CD14 Mono_dendritic-like1; CD16 Mono; cDC1; cDC2; Common myeloid progenitors; Erythroid_CD34- CD71+ GlyA-; Erythroid_CD34- CD71+ GlyA+; Erythroid_CD34- CD71lo GlyA+; Erythroid_CD34+ CD71+ GlyA-; Hematopoietic stem cells_CD133+ CD34dim; Mature B cells class able to switch; Mature B cells class switched; Naive B cells; pDC; PlasmaCells	Immune->Plasma; Plasma->Immune; Plasma<->Plasma	6
ALl10post	PECAM2	2.4721510066207173e-5	3.9678538216901275e-6	31	CD14 Mono_neutrophil-like1; CD14 Mono_dendritic-like2; CD14 Mono_neutrophil-like2; CD14 Mono_dendritic-like1; CD16 Mono; CD8_CM; CD8_EM; CD8_Naive; cDC1; cDC2; Colony Forming Unit-Granulocytes; Common myeloid progenitors; Erythroid_CD34- CD71+ GlyA-; Erythroid_CD34+ CD71+ GlyA-; gdT; Hematopoietic stem cells_CD133+ CD34dim; MAIT; Mature B cells class switched; Megakaryocytes; Naive B cells; NK cells_CD56+_CD16-_immature; pDC; PlasmaCells	Immune->Plasma; Plasma->Immune; Plasma<->Plasma	7
ALl10post	GALECTIN	1.4504406684848872e-5	5.896539637465499e-6	10	CD14 Mono_dendritic-like2; CD14 Mono_dendritic-like1; CD16 Mono; cDC1; cDC2; Common myeloid progenitors; Erythroid_CD34- CD71+ GlyA+; Erythroid_CD34+ CD71+ GlyA-; Hematopoietic stem cells_CD133+ CD34dim; NK cells_CD56+_CD16-_immature	Immune->Plasma	8
ALl10post	ICAM	1.3239470689803878e-5	1.8159482835335172e-6	91	CD14 Mono_neutrophil-like1; CD14 Mono_dendritic-like2; CD14 Mono_neutrophil-like2; CD14 Mono_dendritic-like1; CD16 Mono; CD4_CM; CD4_EM; CD8_CM; CD8_EM; CD8_TEMRA; cDC1; cDC2; Colony Forming Unit-Granulocytes; Common myeloid progenitors; Erythroid_CD34- CD71+ GlyA-; Erythroid_CD34- CD71+ GlyA+; Erythroid_CD34+ CD71+ GlyA-; gdT; Granulocytes (Neutrophils); Hematopoietic stem cells_CD133+ CD34dim; Mature B cells class able to switch; Mature B cells class switched; NK cells_CD56+_CD16-_immature; pDC; Treg	Immune->Plasma; Plasma->Immune	9
ALl10post	APRIL	1.2172898147173932e-5	3.318222606623944e-6	16	CD14 Mono_dendritic-like2; CD14 Mono_dendritic-like1; CD16 Mono; cDC2; Common myeloid progenitors; Erythroid_CD34- CD71+ GlyA-; Hematopoietic stem cells_CD133+ CD34dim; pDC	Immune->Plasma	10
ALl10post	MHC-II	1.0233938853988297e-5	3.2678175243955126e-6	14	CD14 Mono_neutrophil-like1; CD14 Mono_dendritic-like2; CD14 Mono_dendritic-like1; CD16 Mono; CD4_CM; CD4_EM; CD4_Naive; cDC1; cDC2; Colony Forming Unit-Granulocytes; Erythroid_CD34+ CD71+ GlyA-; pDC; Treg	Plasma->Immune	11
ALl10post	ADGRE	9.282214463047936e-6	3.147980605868038e-6	3	CD14 Mono_dendritic-like2; CD16 Mono; Treg	Immune->Plasma; Plasma->Immune	12
ALl10post	GAS	8.626597593357169e-6	4.9922490495003125e-6	2	cDC1; pDC	Plasma->Immune	13
ALl10post	SELPLG	8.198076318487007e-6	4.1162071611698205e-6	10	CD14 Mono_neutrophil-like1; CD14 Mono_dendritic-like2; CD14 Mono_neutrophil-like2; CD4_Naive; Common myeloid progenitors; Hematopoietic stem cells_CD133+ CD34dim; Megakaryocytes; NK cells_CD56+_CD16-_immature; pDC; Treg	Plasma->Immune	14
ALl10post	THBS	7.600027173462411e-6	3.0771011009471475e-6	4	Common myeloid progenitors; Megakaryocytes	Immune->Plasma	15
ALl10post	PECAM1	7.535554722346515e-6	2.5709911060764775e-6	21	CD14 Mono_neutrophil-like1; CD14 Mono_dendritic-like2; CD14 Mono_neutrophil-like2; CD14 Mono_dendritic-like1; CD16 Mono; Common myeloid progenitors; Erythroid_CD34+ CD71+ GlyA-; Granulocytes (Neutrophils); Hematopoietic stem cells_CD133+ CD34dim; pDC	Immune->Plasma; Plasma->Immune	16
ALl10post	Prostaglandin	6.209742270879519e-6	1.0442287747943897e-6	54	CD14 Mono_dendritic-like2; CD14 Mono_dendritic-like1; CD16 Mono; CD4_CM; CD4_EM; CD4_Naive; CD8_CM; CD8_EM; CD8_Naive; CD8_TEMRA; cDC1; cDC2; Colony Forming Unit-Granulocytes; Common myeloid progenitors; Erythroid_CD34+ CD71+ GlyA-; gdT; Hematopoietic stem cells_CD133+ CD34dim; MAIT; Megakaryocytes; NK cells_CD56+_CD16-_immature; Treg	Plasma->Immune	17
ALl10post	CD99	4.352054820696053e-6	3.7444506333737106e-7	35	CD14 Mono_neutrophil-like1; CD14 Mono_dendritic-like2; CD14 Mono_dendritic-like1; CD16 Mono; CD4_CM; CD4_EM; CD4_Naive; CD8_CM; CD8_EM; CD8_Naive; CD8_TEMRA; cDC1; cDC2; Colony Forming Unit-Granulocytes; Common myeloid progenitors; Erythroid_CD34- CD71+ GlyA-; Erythroid_CD34- CD71+ GlyA+; Erythroid_CD34- CD71lo GlyA+; Erythroid_CD34+ CD71+ GlyA-; gdT; Hematopoietic stem cells_CD133+ CD34dim; MAIT; Mature B cells class able to switch; Mature B cells class switched; Megakaryocytes; Naive B cells; NK cells_CD56+_CD16-_immature; pDC; PlasmaCells; Treg	Immune->Plasma; Plasma->Immune; Plasma<->Plasma	18
ALl10post	COLLAGEN	3.5439428277323e-6	3.787989997137498e-7	86	CD14 Mono_neutrophil-like1; CD14 Mono_dendritic-like2; CD14 Mono_neutrophil-like2; CD14 Mono_dendritic-like1; CD16 Mono; CD4_CM; CD4_EM; CD4_Naive; CD8_CM; CD8_EM; CD8_Naive; CD8_TEMRA; cDC1; cDC2; Colony Forming Unit-Granulocytes; Common myeloid progenitors; Erythroid_CD34- CD71+ GlyA-; Erythroid_CD34- CD71+ GlyA+; Erythroid_CD34- CD71lo GlyA+; Erythroid_CD34+ CD71+ GlyA-; gdT; Granulocytes (Neutrophils); Hematopoietic stem cells_CD133+ CD34dim; MAIT; Mature B cells class able to switch; Mature B cells class switched; Megakaryocytes; Naive B cells; NK cells_CD56+_CD16-_immature; pDC; PlasmaCells; Treg	Immune->Plasma; Plasma->Immune; Plasma<->Plasma	19
ALl10post	CysLTs	3.1655376690531795e-6	2.9296629250919767e-7	45	CD14 Mono_neutrophil-like1; CD14 Mono_dendritic-like2; CD14 Mono_neutrophil-like2; CD14 Mono_dendritic-like1; CD16 Mono; CD4_CM; CD4_Naive; cDC2; Common myeloid progenitors; Erythroid_CD34+ CD71+ GlyA-; gdT; Hematopoietic stem cells_CD133+ CD34dim; Mature B cells class able to switch; Mature B cells class switched; Naive B cells; NK cells_CD56+_CD16-_immature; pDC; PlasmaCells	Immune->Plasma; Plasma->Immune; Plasma<->Plasma	20
ALl11post	MIF	0.00619936	6.946591775651835e-4	91	Basophils; CD14 Mono_neutrophil-like1; CD14 Mono_dendritic-like2; CD14 Mono_neutrophil-like2; CD14 Mono_dendritic-like1; CD16 Mono; CD4_CM; CD4_EM; CD4_Naive; CD8_CM; CD8_EM; CD8_Naive; CD8_TEMRA; cDC2; Colony Forming Unit-Granulocytes; Common myeloid progenitors; Erythroid_CD34- CD71+ GlyA-; gdT; Granulocytes (Neutrophilic Metamyelocytes); Hematopoietic stem cells_CD133+ CD34dim; MAIT; Mature B cells class able to switch; Mature B cells class switched; Naive B cells; PlasmaCells; Treg	Immune->Plasma; Plasma->Immune; Plasma<->Plasma	1
ALl11post	MHC-I	0.0017461	3.12013384156394e-4	96	CD14 Mono_neutrophil-like1; CD14 Mono_dendritic-like2; CD16 Mono; CD4_Naive; CD8_CM; CD8_EM; CD8_Naive; CD8_TEMRA; cDC2; Colony Forming Unit-Granulocytes; gdT; MAIT; Mature B cells class switched	Plasma->Immune	2
ALl11post	CypA	0.00133232	2.2800137373963475e-4	41	Basophils; CD14 Mono_neutrophil-like1; CD14 Mono_dendritic-like2; CD14 Mono_dendritic-like1; CD16 Mono; CD4_CM; CD4_EM; CD4_Naive; CD8_CM; CD8_EM; CD8_Naive; CD8_TEMRA; cDC2; Colony Forming Unit-Granulocytes; Common myeloid progenitors; Erythroid_CD34- CD71- GlyA+; Erythroid_CD34- CD71+ GlyA-; Erythroid_CD34- CD71+ GlyA+; Erythroid_CD34- CD71lo GlyA+; gdT; Granulocytes (Neutrophilic Metamyelocytes); Hematopoietic stem cells_CD133+ CD34dim; MAIT; Mature B cells class able to switch; Mature B cells class switched; Naive B cells; PlasmaCells; Treg	Immune->Plasma; Plasma->Immune; Plasma<->Plasma	3
ALl11post	BAFF	7.759353749474877e-4	8.512315449065161e-5	33	CD14 Mono_neutrophil-like1; CD14 Mono_dendritic-like2; CD14 Mono_neutrophil-like2; CD14 Mono_dendritic-like1; CD16 Mono; cDC2; Common myeloid progenitors; Erythroid_CD34- CD71+ GlyA-; Granulocytes (Neutrophilic Metamyelocytes); Granulocytes (Neutrophils); Hematopoietic stem cells_CD133+ CD34dim	Immune->Plasma	4
ALl11post	APP	2.653601631843441e-4	2.9248842194559147e-5	33	Basophils; CD14 Mono_neutrophil-like1; CD14 Mono_dendritic-like2; CD14 Mono_neutrophil-like2; CD14 Mono_dendritic-like1; CD16 Mono; CD4_EM; CD4_Naive; CD8_CM; CD8_EM; cDC2; Common myeloid progenitors; Erythroid_CD34- CD71+ GlyA-; Granulocytes (Neutrophilic Metamyelocytes); Granulocytes (Neutrophils); Hematopoietic stem cells_CD133+ CD34dim; Mature B cells class able to switch; Mature B cells class switched; Naive B cells; PlasmaCells	Immune->Plasma; Plasma->Immune; Plasma<->Plasma	5
ALl11post	APRIL	1.990727938670584e-4	3.730822935593484e-5	20	Basophils; CD14 Mono_neutrophil-like1; CD14 Mono_dendritic-like2; CD14 Mono_neutrophil-like2; CD14 Mono_dendritic-like1; CD16 Mono; cDC2; Common myeloid progenitors; Hematopoietic stem cells_CD133+ CD34dim; Mature B cells class able to switch	Immune->Plasma	6
ALl11post	PECAM2	1.727160760941438e-4	2.103724232387978e-5	19	Basophils; CD14 Mono_neutrophil-like1; CD14 Mono_dendritic-like2; CD14 Mono_neutrophil-like2; CD14 Mono_dendritic-like1; CD16 Mono; CD8_CM; CD8_EM; CD8_Naive; CD8_TEMRA; cDC2; Common myeloid progenitors; Granulocytes (Neutrophils); Hematopoietic stem cells_CD133+ CD34dim; PlasmaCells	Immune->Plasma; Plasma->Immune; Plasma<->Plasma	7
ALl11post	MK	1.4491668415143763e-4	4.615722417794803e-6	69	Basophils; CD14 Mono_neutrophil-like1; CD14 Mono_dendritic-like2; CD14 Mono_neutrophil-like2; CD14 Mono_dendritic-like1; CD16 Mono; CD4_CM; CD4_EM; CD4_Naive; CD8_CM; CD8_EM; CD8_Naive; CD8_TEMRA; cDC2; Colony Forming Unit-Granulocytes; Common myeloid progenitors; Erythroid_CD34- CD71+ GlyA-; Erythroid_CD34- CD71+ GlyA+; Erythroid_CD34- CD71lo GlyA+; gdT; Granulocytes (Neutrophilic Metamyelocytes); Granulocytes (Neutrophils); Hematopoietic stem cells_CD133+ CD34dim; MAIT; Mature B cells class able to switch; Mature B cells class switched; Naive B cells; PlasmaCells; Treg	Immune->Plasma; Plasma->Immune; Plasma<->Plasma	8
ALl11post	THBS	1.2462431298342384e-4	3.1027084472430474e-5	15	CD14 Mono_neutrophil-like1; CD14 Mono_dendritic-like2; CD14 Mono_dendritic-like1; CD16 Mono; cDC2	Immune->Plasma	9
ALl11post	PECAM1	8.800466311146018e-5	1.1444706448376005e-5	32	Basophils; CD14 Mono_neutrophil-like1; CD14 Mono_dendritic-like2; CD14 Mono_neutrophil-like2; CD14 Mono_dendritic-like1; CD16 Mono; CD8_CM; CD8_EM; CD8_Naive; CD8_TEMRA; cDC2; Common myeloid progenitors; Granulocytes (Neutrophils); Hematopoietic stem cells_CD133+ CD34dim; PlasmaCells	Immune->Plasma; Plasma->Immune; Plasma<->Plasma	10
ALl11post	ADGRE	7.312358091070955e-5	8.512240806676607e-6	38	CD14 Mono_neutrophil-like1; CD14 Mono_dendritic-like2; CD14 Mono_neutrophil-like2; CD14 Mono_dendritic-like1; CD16 Mono; CD4_CM; CD4_EM; CD4_Naive; CD8_CM; CD8_EM; CD8_Naive; CD8_TEMRA; cDC2; Colony Forming Unit-Granulocytes; Common myeloid progenitors; Erythroid_CD34- CD71+ GlyA-; Erythroid_CD34- CD71lo GlyA+; gdT; Granulocytes (Neutrophils); Hematopoietic stem cells_CD133+ CD34dim; MAIT; Mature B cells class able to switch; Mature B cells class switched; Naive B cells; PlasmaCells	Immune->Plasma; Plasma->Immune; Plasma<->Plasma	11
ALl11post	GALECTIN	5.994314317053231e-5	1.7675729830900565e-5	11	Basophils; CD14 Mono_neutrophil-like1; CD14 Mono_dendritic-like2; CD16 Mono; cDC2; Common myeloid progenitors; Erythroid_CD34- CD71+ GlyA+; Hematopoietic stem cells_CD133+ CD34dim; Naive B cells	Immune->Plasma	12
ALl11post	CysLTs	5.9341181093270974e-5	1.7387979527836024e-5	22	Basophils; CD14 Mono_neutrophil-like1; CD14 Mono_dendritic-like2; CD14 Mono_dendritic-like1; CD16 Mono; CD4_CM; CD4_Naive; cDC2; Common myeloid progenitors; Hematopoietic stem cells_CD133+ CD34dim; Mature B cells class able to switch; Mature B cells class switched; Naive B cells; PlasmaCells; Treg	Immune->Plasma; Plasma->Immune; Plasma<->Plasma	13
ALl11post	CLEC	5.174051976144756e-5	1.8523254484845678e-5	9	CD4_CM; CD4_EM; CD8_CM; CD8_EM; CD8_Naive; CD8_TEMRA; gdT; MAIT; Treg	Plasma->Immune	14
ALl11post	Prostaglandin	3.963600465819077e-5	5.877809802175473e-6	60	Basophils; CD14 Mono_neutrophil-like1; CD14 Mono_dendritic-like2; CD14 Mono_dendritic-like1; CD16 Mono; CD4_CM; CD4_EM; CD4_Naive; CD8_CM; CD8_EM; CD8_Naive; CD8_TEMRA; cDC2; Colony Forming Unit-Granulocytes; Common myeloid progenitors; Erythroid_CD34- CD71+ GlyA-; gdT; Granulocytes (Neutrophilic Metamyelocytes); Hematopoietic stem cells_CD133+ CD34dim; MAIT; Naive B cells; Treg	Plasma->Immune	15
ALl11post	RESISTIN	3.858090545645938e-5	1.7901698589270792e-5	4	CD14 Mono_neutrophil-like1; CD14 Mono_dendritic-like2; CD14 Mono_dendritic-like1; Granulocytes (Neutrophils)	Immune->Plasma; Plasma->Immune	16
ALl11post	ICAM	3.80970642809712e-5	3.557723848439788e-6	111	CD14 Mono_neutrophil-like1; CD14 Mono_dendritic-like2; CD14 Mono_neutrophil-like2; CD14 Mono_dendritic-like1; CD16 Mono; CD4_CM; CD4_EM; CD4_Naive; CD8_CM; CD8_EM; CD8_Naive; CD8_TEMRA; cDC2; Colony Forming Unit-Granulocytes; Common myeloid progenitors; Erythroid_CD34- CD71+ GlyA-; Erythroid_CD34- CD71+ GlyA+; gdT; Granulocytes (Neutrophilic Metamyelocytes); Granulocytes (Neutrophils); Hematopoietic stem cells_CD133+ CD34dim; MAIT; Mature B cells class switched; PlasmaCells; Treg	Immune->Plasma; Plasma->Immune; Plasma<->Plasma	17
ALl11post	MHC-II	2.7258758341862754e-5	4.99370936214604e-6	16	CD14 Mono_neutrophil-like1; CD14 Mono_dendritic-like2; CD16 Mono; CD4_CM; CD4_EM; CD4_Naive; cDC2; Treg	Plasma->Immune	18
ALl11post	CD48	2.3951416287396977e-5	1.535119730943787e-5	7	CD16 Mono; CD8_CM; CD8_EM; CD8_TEMRA; cDC2; gdT; Hematopoietic stem cells_CD133+ CD34dim	Plasma->Immune	19
ALl11post	LAMININ	2.291994342416547e-5	1.9840846097613955e-6	82	Basophils; CD14 Mono_neutrophil-like1; CD14 Mono_dendritic-like2; CD14 Mono_neutrophil-like2; CD14 Mono_dendritic-like1; CD16 Mono; CD4_CM; CD4_EM; CD4_Naive; CD8_CM; CD8_EM; CD8_Naive; CD8_TEMRA; cDC2; Colony Forming Unit-Granulocytes; Common myeloid progenitors; Erythroid_CD34- CD71+ GlyA+; Erythroid_CD34- CD71lo GlyA+; gdT; Granulocytes (Neutrophilic Metamyelocytes); Granulocytes (Neutrophils); Hematopoietic stem cells_CD133+ CD34dim; MAIT; Mature B cells class able to switch; Mature B cells class switched; Naive B cells; PlasmaCells; Treg	Plasma->Immune; Plasma<->Plasma	20
ALl12	MHC-I	0.00293741	3.4019387188697074e-4	98	Activated B cells; CD14 Mono_dendritic-like2; CD14 Mono_neutrophil-like2; CD14 Mono_dendritic-like1; CD4_CM; CD4_EM; CD4_Naive; CD8_CM; CD8_EM; CD8_Naive; CD8_TEMRA; Colony Forming Unit-Granulocytes; Common myeloid progenitors; gdT; Granulocytes (Neutrophils); Hematopoietic stem cells_CD133+ CD34dim; MAIT; pDC; PlasmaCells; Treg	Immune->Plasma; Plasma->Immune; Plasma<->Plasma	1
ALl12	MK	0.00169766	8.177469563169845e-5	72	Activated B cells; CD14 Mono_neutrophil-like1; CD14 Mono_dendritic-like2; CD14 Mono_neutrophil-like2; CD14 Mono_dendritic-like1; CD4_CM; CD4_EM; CD4_Naive; CD8_CM; CD8_EM; CD8_Naive; CD8_TEMRA; Colony Forming Unit-Granulocytes; Common myeloid progenitors; Erythroid_CD34- CD71- GlyA+; Erythroid_CD34- CD71+ GlyA-; Erythroid_CD34- CD71+ GlyA+; Erythroid_CD34- CD71lo GlyA+; Erythroid_CD34+ CD71+ GlyA-; gdT; Granulocytes (Neutrophils); Hematopoietic stem cells_CD133+ CD34dim; MAIT; pDC; PlasmaCells; Treg	Immune->Plasma; Plasma->Immune; Plasma<->Plasma	2
ALl12	MIF	0.00106005	1.0758058343779091e-4	67	Activated B cells; CD14 Mono_neutrophil-like1; CD14 Mono_dendritic-like2; CD14 Mono_neutrophil-like2; CD14 Mono_dendritic-like1; CD4_CM; CD4_EM; CD4_Naive; CD8_CM; CD8_EM; CD8_Naive; CD8_TEMRA; Colony Forming Unit-Granulocytes; Common myeloid progenitors; Erythroid_CD34- CD71+ GlyA-; Erythroid_CD34+ CD71+ GlyA-; gdT; Granulocytes (Neutrophils); Hematopoietic stem cells_CD133+ CD34dim; MAIT; pDC; PlasmaCells; Treg	Immune->Plasma; Plasma->Immune; Plasma<->Plasma	3
ALl12	CypA	8.201638101435397e-4	4.0095569645592357e-4	8	Common myeloid progenitors; Erythroid_CD34- CD71- GlyA+; Erythroid_CD34- CD71+ GlyA+; Erythroid_CD34- CD71lo GlyA+; Erythroid_CD34+ CD71+ GlyA-; Hematopoietic stem cells_CD133+ CD34dim; pDC	Immune->Plasma; Plasma->Immune	4
ALl12	APP	1.8146684299854432e-4	4.816759996716561e-6	56	Activated B cells; CD14 Mono_neutrophil-like1; CD14 Mono_dendritic-like2; CD14 Mono_neutrophil-like2; CD14 Mono_dendritic-like1; CD4_CM; CD4_EM; CD4_Naive; CD8_CM; CD8_EM; CD8_Naive; CD8_TEMRA; Colony Forming Unit-Granulocytes; Common myeloid progenitors; Erythroid_CD34- CD71+ GlyA-; Erythroid_CD34+ CD71+ GlyA-; gdT; Granulocytes (Neutrophils); Hematopoietic stem cells_CD133+ CD34dim; MAIT; pDC; PlasmaCells; Treg	Immune->Plasma; Plasma->Immune; Plasma<->Plasma	5
ALl12	BAFF	1.226105267844579e-4	2.611667761862889e-5	22	CD14 Mono_neutrophil-like1; CD14 Mono_dendritic-like2; CD14 Mono_neutrophil-like2; CD14 Mono_dendritic-like1; CD4_EM; Common myeloid progenitors; Erythroid_CD34- CD71+ GlyA-; Erythroid_CD34+ CD71+ GlyA-; Hematopoietic stem cells_CD133+ CD34dim; MAIT; pDC	Immune->Plasma	6
ALl12	ADGRE	7.470755394421862e-5	1.6675204162667873e-5	43	CD14 Mono_neutrophil-like1; CD14 Mono_dendritic-like2; CD14 Mono_neutrophil-like2; CD14 Mono_dendritic-like1; CD4_CM; CD4_EM; CD4_Naive; CD8_CM; CD8_EM; CD8_Naive; CD8_TEMRA; Colony Forming Unit-Granulocytes; Common myeloid progenitors; Erythroid_CD34- CD71+ GlyA-; Erythroid_CD34- CD71lo GlyA+; Erythroid_CD34+ CD71+ GlyA-; gdT; Granulocytes (Neutrophils); Hematopoietic stem cells_CD133+ CD34dim; MAIT; pDC; PlasmaCells; Treg	Immune->Plasma; Plasma->Immune; Plasma<->Plasma	7
ALl12	GALECTIN	5.517034503255409e-5	1.4454649822658491e-5	12	Activated B cells; CD14 Mono_neutrophil-like1; CD14 Mono_dendritic-like2; CD14 Mono_dendritic-like1; Colony Forming Unit-Granulocytes; Common myeloid progenitors; Erythroid_CD34+ CD71+ GlyA-; Hematopoietic stem cells_CD133+ CD34dim; pDC; Treg	Immune->Plasma	8
ALl12	CD99	4.853646747467866e-5	8.065718498633589e-6	77	Activated B cells; CD14 Mono_neutrophil-like1; CD14 Mono_dendritic-like2; CD14 Mono_neutrophil-like2; CD14 Mono_dendritic-like1; CD4_CM; CD4_EM; CD4_Naive; CD8_CM; CD8_EM; CD8_Naive; CD8_TEMRA; Colony Forming Unit-Granulocytes; Common myeloid progenitors; Erythroid_CD34- CD71+ GlyA-; Erythroid_CD34- CD71+ GlyA+; Erythroid_CD34+ CD71+ GlyA-; gdT; Granulocytes (Neutrophils); Hematopoietic stem cells_CD133+ CD34dim; MAIT; pDC; PlasmaCells; Treg	Immune->Plasma; Plasma->Immune; Plasma<->Plasma	9
ALl12	Prostaglandin	4.679451129178336e-5	6.395559975713908e-6	50	CD14 Mono_dendritic-like2; CD4_CM; CD4_EM; CD4_Naive; CD8_CM; CD8_EM; CD8_Naive; CD8_TEMRA; Colony Forming Unit-Granulocytes; Common myeloid progenitors; Erythroid_CD34+ CD71+ GlyA-; gdT; Hematopoietic stem cells_CD133+ CD34dim; MAIT; Treg	Plasma->Immune	10
ALl12	PECAM2	3.421326232784266e-5	9.801140585941488e-6	22	Activated B cells; CD14 Mono_neutrophil-like1; CD14 Mono_dendritic-like2; CD14 Mono_neutrophil-like2; CD14 Mono_dendritic-like1; CD8_EM; CD8_Naive; CD8_TEMRA; Colony Forming Unit-Granulocytes; Common myeloid progenitors; Erythroid_CD34+ CD71+ GlyA-; gdT; Hematopoietic stem cells_CD133+ CD34dim; MAIT; pDC; PlasmaCells	Immune->Plasma; Plasma->Immune; Plasma<->Plasma	11
ALl12	PECAM1	2.1514636351712756e-5	5.670080568826674e-6	32	CD14 Mono_neutrophil-like1; CD14 Mono_dendritic-like2; CD14 Mono_neutrophil-like2; CD14 Mono_dendritic-like1; CD8_EM; CD8_Naive; Colony Forming Unit-Granulocytes; Common myeloid progenitors; Erythroid_CD34+ CD71+ GlyA-; gdT; Granulocytes (Neutrophils); Hematopoietic stem cells_CD133+ CD34dim; MAIT; pDC; PlasmaCells	Immune->Plasma; Plasma->Immune; Plasma<->Plasma	12
ALl12	APRIL	2.0433162931940498e-5	7.165262176626751e-6	14	CD14 Mono_neutrophil-like1; CD14 Mono_dendritic-like2; CD14 Mono_dendritic-like1; Common myeloid progenitors; Erythroid_CD34+ CD71+ GlyA-; Hematopoietic stem cells_CD133+ CD34dim; pDC	Immune->Plasma	13
ALl12	RESISTIN	1.9255608720744703e-5	6.622002951361051e-6	10	CD14 Mono_neutrophil-like1; CD14 Mono_dendritic-like2; CD14 Mono_neutrophil-like2; CD14 Mono_dendritic-like1; Common myeloid progenitors; Erythroid_CD34- CD71+ GlyA-; Granulocytes (Neutrophils)	Immune->Plasma; Plasma->Immune	14
ALl12	LAMININ	1.83260095742473e-5	1.8170035303547571e-6	82	Activated B cells; CD14 Mono_neutrophil-like1; CD14 Mono_dendritic-like2; CD14 Mono_neutrophil-like2; CD14 Mono_dendritic-like1; CD4_CM; CD4_EM; CD4_Naive; CD8_CM; CD8_EM; CD8_Naive; CD8_TEMRA; Colony Forming Unit-Granulocytes; Common myeloid progenitors; Erythroid_CD34- CD71+ GlyA+; Erythroid_CD34- CD71lo GlyA+; Erythroid_CD34+ CD71+ GlyA-; gdT; Granulocytes (Neutrophils); Hematopoietic stem cells_CD133+ CD34dim; MAIT; pDC; PlasmaCells; Treg	Immune->Plasma; Plasma->Immune; Plasma<->Plasma	15
ALl12	CD48	1.3343246089506363e-5	4.929927447165089e-6	6	CD8_EM; CD8_Naive; CD8_TEMRA; gdT; Hematopoietic stem cells_CD133+ CD34dim; MAIT	Plasma->Immune	16
ALl12	CLEC	9.583236442858142e-6	2.601831176388842e-6	9	CD4_CM; CD4_EM; CD8_CM; CD8_EM; CD8_TEMRA; Colony Forming Unit-Granulocytes; gdT; MAIT; Treg	Plasma->Immune	17
ALl12	MHC-II	7.693125898993403e-6	4.728124097856761e-6	5	CD4_CM; CD4_EM; CD4_Naive; pDC; Treg	Plasma->Immune	18
ALl12	SEMA4	7.251035506805575e-6	3.6421755079228973e-6	4	CD14 Mono_dendritic-like2; Hematopoietic stem cells_CD133+ CD34dim; pDC	Plasma->Immune	19
ALl12	TGFb	6.7077279857497135e-6	1.4369297598207798e-6	18	CD14 Mono_neutrophil-like1; CD14 Mono_dendritic-like2; CD14 Mono_neutrophil-like2; CD14 Mono_dendritic-like1; CD4_CM; CD4_EM; CD8_CM; CD8_EM; CD8_Naive; CD8_TEMRA; Erythroid_CD34+ CD71+ GlyA-; gdT; Hematopoietic stem cells_CD133+ CD34dim; MAIT; pDC; Treg	Plasma->Immune	20
ALl13	MIF	6.486084363603564e-4	1.0877968779610343e-4	50	CD14 Mono_neutrophil-like1; CD14 Mono_dendritic-like2; CD14 Mono_neutrophil-like2; CD14 Mono_dendritic-like1; CD16 Mono; CD4_CM; CD4_EM; CD8_CM; CD8_EM; CD8_Naive; CD8_TEMRA; cDC2; Common myeloid progenitors; gdT; Hematopoietic stem cells_CD133+ CD34dim; MAIT; Mature B cells class able to switch; Mature B cells class switched; Naive B cells; NK cells_CD56-_CD16+_TNF+; NK cells_CD56low_CD16+_terminal_cytotoxic; NK cells_CD56+_CD16-_immature; pDC; Treg	Immune->Plasma; Plasma->Immune	1
ALl13	MHC-I	2.9068632423470827e-4	2.2139917481051845e-5	133	CD14 Mono_neutrophil-like1; CD14 Mono_dendritic-like2; CD14 Mono_neutrophil-like2; CD14 Mono_dendritic-like1; CD16 Mono; CD4_EM; CD4_Naive; CD8_CM; CD8_EM; CD8_Naive; CD8_TEMRA; cDC2; gdT; Granulocytes (Neutrophilic Metamyelocytes); Granulocytes (Neutrophils); MAIT; Mature B cells class able to switch; NK cells_CD56-_CD16+_TNF+; NK cells_CD56low_CD16+_terminal_cytotoxic; NK cells_CD56+_CD16-_immature; pDC	Plasma->Immune	2
ALl13	CypA	1.2978079726909698e-4	1.9932286369103518e-5	41	CD14 Mono_neutrophil-like1; CD14 Mono_dendritic-like2; CD16 Mono; CD4_CM; CD4_EM; CD4_Naive; CD8_CM; CD8_EM; CD8_Naive; CD8_TEMRA; cDC2; Common myeloid progenitors; Erythroid_CD34- CD71+ GlyA+; Erythroid_CD34- CD71lo GlyA+; gdT; Hematopoietic stem cells_CD133+ CD34dim; MAIT; Mature B cells class able to switch; Mature B cells class switched; Naive B cells; NK cells_CD56-_CD16+_TNF+; NK cells_CD56low_CD16+_terminal_cytotoxic; NK cells_CD56+_CD16-_immature; pDC; PlasmaCells; Treg	Immune->Plasma; Plasma->Immune; Plasma<->Plasma	3
ALl13	APP	1.912315164571395e-5	2.926749894887217e-6	10	CD14 Mono_neutrophil-like1; CD14 Mono_dendritic-like2; CD14 Mono_dendritic-like1; cDC2; Common myeloid progenitors; Erythroid_CD34- CD71+ GlyA-; Granulocytes (Neutrophilic Metamyelocytes); Hematopoietic stem cells_CD133+ CD34dim; Megakaryocytes; pDC	Immune->Plasma	4
ALl13	PECAM2	1.61282600321529e-5	3.4507830260925986e-6	15	CD14 Mono_neutrophil-like1; CD14 Mono_dendritic-like2; CD14 Mono_neutrophil-like2; CD14 Mono_dendritic-like1; CD16 Mono; cDC2; Common myeloid progenitors; Granulocytes (Neutrophilic Metamyelocytes); Granulocytes (Neutrophils); Hematopoietic stem cells_CD133+ CD34dim; Megakaryocytes; NK cells_CD56-_CD16+_TNF+; pDC; PlasmaCells	Immune->Plasma; Plasma->Immune; Plasma<->Plasma	5
ALl13	BAFF	1.5439430648548657e-5	3.5804697164511294e-6	39	CD14 Mono_neutrophil-like1; CD14 Mono_dendritic-like2; CD14 Mono_neutrophil-like2; CD14 Mono_dendritic-like1; CD16 Mono; cDC2; Common myeloid progenitors; Erythroid_CD34- CD71+ GlyA-; Granulocytes (Neutrophilic Metamyelocytes); Granulocytes (Neutrophils); Hematopoietic stem cells_CD133+ CD34dim; NK cells_CD56-_CD16+_TNF+; pDC	Immune->Plasma	6
ALl13	GALECTIN	1.3718201639368998e-5	5.0437444352106664e-6	12	CD14 Mono_neutrophil-like1; CD14 Mono_dendritic-like2; CD14 Mono_dendritic-like1; CD16 Mono; cDC2; Common myeloid progenitors; Erythroid_CD34- CD71+ GlyA+; Hematopoietic stem cells_CD133+ CD34dim; Mature B cells class able to switch; Naive B cells; NK cells_CD56-_CD16+_TNF+; pDC	Immune->Plasma	7
ALl13	APRIL	6.333222622930367e-6	2.339391498811805e-6	20	CD14 Mono_neutrophil-like1; CD14 Mono_dendritic-like2; CD14 Mono_dendritic-like1; CD16 Mono; cDC2; Common myeloid progenitors; Granulocytes (Neutrophilic Metamyelocytes); Granulocytes (Neutrophils); NK cells_CD56-_CD16+_TNF+; pDC	Immune->Plasma	8
ALl13	MK	5.631694979310822e-6	5.72358508508997e-7	80	CD14 Mono_neutrophil-like1; CD14 Mono_dendritic-like2; CD14 Mono_dendritic-like1; CD16 Mono; CD4_CM; CD4_EM; CD4_Naive; CD8_CM; CD8_EM; CD8_Naive; CD8_TEMRA; cDC2; Common myeloid progenitors; Erythroid_CD34- CD71+ GlyA-; Erythroid_CD34- CD71+ GlyA+; Erythroid_CD34- CD71lo GlyA+; gdT; Granulocytes (Neutrophilic Metamyelocytes); Granulocytes (Neutrophils); Hematopoietic stem cells_CD133+ CD34dim; MAIT; Mature B cells class able to switch; Mature B cells class switched; Naive B cells; NK cells_CD56-_CD16+_TNF+; NK cells_CD56low_CD16+_terminal_cytotoxic; NK cells_CD56+_CD16-_immature; pDC; PlasmaCells; Treg	Immune->Plasma; Plasma->Immune; Plasma<->Plasma	9
ALl13	ICAM	4.352834150122644e-6	1.2416447452556164e-6	31	CD14 Mono_neutrophil-like1; CD14 Mono_dendritic-like2; CD14 Mono_neutrophil-like2; CD14 Mono_dendritic-like1; CD16 Mono; CD4_CM; CD4_EM; CD8_CM; CD8_EM; CD8_TEMRA; cDC2; gdT; Granulocytes (Neutrophils); MAIT; NK cells_CD56-_CD16+_TNF+; NK cells_CD56low_CD16+_terminal_cytotoxic; NK cells_CD56+_CD16-_immature; pDC; Treg	Immune->Plasma; Plasma->Immune	10
ALl13	MHC-II	4.239707939585817e-6	1.3674622590118058e-6	11	CD14 Mono_neutrophil-like1; CD14 Mono_dendritic-like2; CD16 Mono; CD4_CM; CD4_EM; CD4_Naive; cDC2; Granulocytes (Neutrophilic Metamyelocytes); NK cells_CD56-_CD16+_TNF+; pDC; Treg	Plasma->Immune	11
ALl13	THBS	1.942898459359909e-6	3.2918822896661576e-7	15	CD14 Mono_dendritic-like2; CD16 Mono; cDC2; Common myeloid progenitors; Megakaryocytes	Immune->Plasma	12
ALl13	CD48	1.0587092651653205e-6	3.955632584505016e-7	6	CD16 Mono; CD8_EM; CD8_TEMRA; gdT; NK cells_CD56-_CD16+_TNF+; NK cells_CD56low_CD16+_terminal_cytotoxic	Plasma->Immune	13
ALl13	PECAM1	8.056549283638199e-7	3.05208464065115e-7	13	CD14 Mono_neutrophil-like1; CD14 Mono_dendritic-like2; CD14 Mono_neutrophil-like2; CD14 Mono_dendritic-like1; CD16 Mono; Granulocytes (Neutrophils); NK cells_CD56-_CD16+_TNF+	Immune->Plasma; Plasma->Immune	14
ALl13	CD160	4.66884449090235e-7	1.8628547153293335e-7	4	CD8_TEMRA; gdT; MAIT; NK cells_CD56low_CD16+_terminal_cytotoxic	Immune->Plasma	15
ALl13	IGFBP	4.48172790369664e-7	4.48172790369664e-7	1	pDC	Immune->Plasma	16
ALl13	IGF	2.5082022717456454e-7	1.1699130746789749e-7	7	CD14 Mono_neutrophil-like1; CD14 Mono_neutrophil-like2; CD14 Mono_dendritic-like1; Common myeloid progenitors; Granulocytes (Neutrophilic Metamyelocytes); Granulocytes (Neutrophils); Hematopoietic stem cells_CD133+ CD34dim	Plasma->Immune	17
ALl13	GAS	2.4536658801699105e-7	9.869391295045192e-8	6	CD16 Mono; cDC2; NK cells_CD56-_CD16+_TNF+; pDC; PlasmaCells	Immune->Plasma; Plasma->Immune; Plasma<->Plasma	18
ALl13	COLLAGEN	1.836685546324279e-7	7.0505071463976125e-9	91	CD14 Mono_neutrophil-like1; CD14 Mono_dendritic-like2; CD14 Mono_neutrophil-like2; CD14 Mono_dendritic-like1; CD16 Mono; CD4_CM; CD4_EM; CD4_Naive; CD8_CM; CD8_EM; CD8_Naive; CD8_TEMRA; cDC2; Common myeloid progenitors; Erythroid_CD34- CD71+ GlyA+; Erythroid_CD34- CD71lo GlyA+; gdT; Granulocytes (Neutrophilic Metamyelocytes); Granulocytes (Neutrophils); Hematopoietic stem cells_CD133+ CD34dim; MAIT; Mature B cells class able to switch; Mature B cells class switched; Megakaryocytes; Naive B cells; NK cells_CD56-_CD16+_TNF+; NK cells_CD56low_CD16+_terminal_cytotoxic; NK cells_CD56+_CD16-_immature; pDC; PlasmaCells; Treg	Immune->Plasma; Plasma->Immune; Plasma<->Plasma	19
ALl13	GRN	1.6427146143421784e-7	2.391600248390187e-8	22	CD14 Mono_neutrophil-like1; CD14 Mono_dendritic-like2; CD14 Mono_neutrophil-like2; CD14 Mono_dendritic-like1; CD16 Mono; cDC2; Common myeloid progenitors; Erythroid_CD34- CD71+ GlyA-; Granulocytes (Neutrophilic Metamyelocytes); Granulocytes (Neutrophils); Hematopoietic stem cells_CD133+ CD34dim; Mature B cells class able to switch; Megakaryocytes; NK cells_CD56-_CD16+_TNF+; pDC; PlasmaCells	Immune->Plasma; Plasma->Immune; Plasma<->Plasma	20
ALl14	MHC-I	1.3433879699162795e-4	1.47027595023692e-5	114	CD14 Mono_neutrophil-like1; CD14 Mono_dendritic-like2; CD14 Mono_dendritic-like1; CD16 Mono; CD4_EM; CD4_Naive; CD8_CM; CD8_EM; CD8_Naive; CD8_TEMRA; cDC2; Colony Forming Unit-Granulocytes; gdT; Granulocytes (Neutrophils); MAIT; NK cells_CD56-_CD16+_TNF+; NK cells_CD56low_CD16+_terminal_cytotoxic; NK cells_CD56+_CD16-_immature; pDC	Plasma->Immune	1
ALl14	MIF	1.2864771356822438e-4	3.194234679360989e-5	68	CD14 Mono_neutrophil-like1; CD14 Mono_dendritic-like2; CD14 Mono_neutrophil-like2; CD14 Mono_dendritic-like1; CD16 Mono; CD4_CM; CD4_EM; CD4_Naive; CD8_CM; CD8_EM; CD8_Naive; CD8_TEMRA; cDC2; Colony Forming Unit-Granulocytes; Common myeloid progenitors; Erythroid_CD34- CD71+ GlyA-; Erythroid_CD34- CD71+ GlyA+; Erythroid_CD34+ CD71+ GlyA-; gdT; Granulocytes (Neutrophils); Hematopoietic stem cells_CD133+ CD34dim; MAIT; Mature B cells class able to switch; Mature B cells class switched; Myeloid Dendritic Cells; Naive B cells; NK cells_CD56-_CD16+_TNF+; pDC; PlasmaCells; pre-mDC; Treg; Plasmacytoid Dendritic Cells	Immune->Plasma; Plasma->Immune; Plasma<->Plasma	2
ALl14	MK	3.1839295800102495e-5	2.665745693810052e-6	95	CD14 Mono_neutrophil-like1; CD14 Mono_dendritic-like2; CD14 Mono_neutrophil-like2; CD14 Mono_dendritic-like1; CD16 Mono; CD4_CM; CD4_EM; CD4_Naive; CD8_CM; CD8_EM; CD8_Naive; CD8_TEMRA; cDC2; Colony Forming Unit-Granulocytes; Common myeloid progenitors; Erythroid_CD34- CD71- GlyA+; Erythroid_CD34- CD71+ GlyA-; Erythroid_CD34- CD71+ GlyA+; Erythroid_CD34- CD71lo GlyA+; Erythroid_CD34+ CD71+ GlyA-; gdT; Granulocytes (Neutrophilic Metamyelocytes); Granulocytes (Neutrophils); Hematopoietic stem cells_CD133+ CD34dim; MAIT; Mature B cells class able to switch; Mature B cells class switched; Myeloid Dendritic Cells; Naive B cells; NK cells_CD56-_CD16+_TNF+; NK cells_CD56low_CD16+_terminal_cytotoxic; NK cells_CD56+_CD16-_immature; pDC; PlasmaCells; pre-mDC; Treg; Plasmacytoid Dendritic Cells	Immune->Plasma; Plasma->Immune; Plasma<->Plasma	3
ALl14	CypA	3.0574691353512595e-5	6.263758374183241e-6	38	CD14 Mono_neutrophil-like1; CD14 Mono_dendritic-like2; CD14 Mono_dendritic-like1; CD16 Mono; CD4_CM; CD4_EM; CD4_Naive; CD8_CM; CD8_EM; CD8_Naive; CD8_TEMRA; cDC2; Colony Forming Unit-Granulocytes; Common myeloid progenitors; Erythroid_CD34- CD71- GlyA+; Erythroid_CD34- CD71+ GlyA-; Erythroid_CD34- CD71+ GlyA+; Erythroid_CD34- CD71lo GlyA+; Erythroid_CD34+ CD71+ GlyA-; gdT; Granulocytes (Neutrophils); Hematopoietic stem cells_CD133+ CD34dim; MAIT; Mature B cells class able to switch; Mature B cells class switched; Myeloid Dendritic Cells; Naive B cells; NK cells_CD56-_CD16+_TNF+; NK cells_CD56+_CD16-_immature; pDC; PlasmaCells; pre-mDC; Treg; Plasmacytoid Dendritic Cells	Immune->Plasma; Plasma->Immune; Plasma<->Plasma	4
ALl14	APP	1.849769348565776e-5	5.2605920536063815e-6	7	CD14 Mono_neutrophil-like1; CD14 Mono_dendritic-like2; Erythroid_CD34- CD71+ GlyA-; Hematopoietic stem cells_CD133+ CD34dim; pDC; pre-mDC; Plasmacytoid Dendritic Cells	Immune->Plasma	5
ALl14	BAFF	5.236685090251441e-6	1.0110182692344748e-6	55	CD14 Mono_neutrophil-like1; CD14 Mono_dendritic-like2; CD14 Mono_neutrophil-like2; CD14 Mono_dendritic-like1; CD16 Mono; cDC2; Common myeloid progenitors; Erythroid_CD34- CD71+ GlyA-; Erythroid_CD34+ CD71+ GlyA-; Granulocytes (Neutrophilic Metamyelocytes); Granulocytes (Neutrophils); Hematopoietic stem cells_CD133+ CD34dim; Myeloid Dendritic Cells; Naive B cells; NK cells_CD56-_CD16+_TNF+; pDC; PlasmaCells; pre-mDC; Plasmacytoid Dendritic Cells	Immune->Plasma; Plasma->Immune; Plasma<->Plasma	6
ALl14	GALECTIN	3.3968517801371923e-6	1.391070514227698e-6	22	CD14 Mono_neutrophil-like1; CD14 Mono_dendritic-like2; CD14 Mono_neutrophil-like2; CD14 Mono_dendritic-like1; CD16 Mono; cDC2; Common myeloid progenitors; Erythroid_CD34- CD71+ GlyA-; Erythroid_CD34- CD71+ GlyA+; Erythroid_CD34+ CD71+ GlyA-; Hematopoietic stem cells_CD133+ CD34dim; Myeloid Dendritic Cells; NK cells_CD56-_CD16+_TNF+; pDC; pre-mDC; Treg; Plasmacytoid Dendritic Cells	Immune->Plasma	7
ALl14	PECAM2	3.1765754904110304e-6	6.058378808380306e-7	23	CD14 Mono_neutrophil-like1; CD14 Mono_dendritic-like2; CD14 Mono_neutrophil-like2; CD14 Mono_dendritic-like1; CD16 Mono; cDC2; Common myeloid progenitors; Erythroid_CD34- CD71+ GlyA-; Erythroid_CD34+ CD71+ GlyA-; gdT; Granulocytes (Neutrophilic Metamyelocytes); Granulocytes (Neutrophils); Hematopoietic stem cells_CD133+ CD34dim; Myeloid Dendritic Cells; NK cells_CD56-_CD16+_TNF+; pDC; PlasmaCells; pre-mDC; Plasmacytoid Dendritic Cells	Immune->Plasma; Plasma->Immune; Plasma<->Plasma	8
ALl14	ICAM	2.77993906199051e-6	1.0495695058461947e-6	30	CD14 Mono_neutrophil-like1; CD14 Mono_dendritic-like2; CD14 Mono_neutrophil-like2; CD14 Mono_dendritic-like1; CD16 Mono; CD4_CM; CD4_EM; CD8_CM; CD8_EM; CD8_Naive; CD8_TEMRA; cDC2; gdT; Granulocytes (Neutrophils); MAIT; Myeloid Dendritic Cells; NK cells_CD56-_CD16+_TNF+; NK cells_CD56low_CD16+_terminal_cytotoxic; pre-mDC; Treg; Plasmacytoid Dendritic Cells	Immune->Plasma; Plasma->Immune	9
ALl14	ADGRE	1.8937010237162127e-6	8.7504968477079385e-07	9	CD14 Mono_neutrophil-like1; CD14 Mono_dendritic-like2; CD14 Mono_neutrophil-like2; CD16 Mono; NK cells_CD56-_CD16+_TNF+	Immune->Plasma; Plasma->Immune	10
ALl14	THBS	1.4446870305895335e-6	4.784877265275793e-7	7	CD14 Mono_neutrophil-like1; CD14 Mono_dendritic-like2; CD14 Mono_neutrophil-like2; CD14 Mono_dendritic-like1; cDC2	Immune->Plasma	11
ALl14	MHC-II	1.408224717873818e-6	6.860854183905168e-7	12	CD14 Mono_neutrophil-like1; CD14 Mono_dendritic-like2; CD14 Mono_dendritic-like1; CD16 Mono; CD4_CM; cDC2; Granulocytes (Neutrophilic Metamyelocytes); NK cells_CD56-_CD16+_TNF+; pDC; pre-mDC; Treg; Plasmacytoid Dendritic Cells	Plasma->Immune	12
ALl14	PECAM1	1.1806395658147043e-6	4.797917180134701e-7	16	CD14 Mono_neutrophil-like1; CD14 Mono_dendritic-like2; CD14 Mono_neutrophil-like2; CD14 Mono_dendritic-like1; CD16 Mono; Granulocytes (Neutrophils); NK cells_CD56-_CD16+_TNF+; pDC; PlasmaCells	Immune->Plasma; Plasma->Immune; Plasma<->Plasma	13
ALl14	APRIL	9.925661275671918e-7	3.4988540925268924e-7	26	CD14 Mono_neutrophil-like1; CD14 Mono_dendritic-like2; CD14 Mono_neutrophil-like2; CD14 Mono_dendritic-like1; CD16 Mono; cDC2; Granulocytes (Neutrophilic Metamyelocytes); Hematopoietic stem cells_CD133+ CD34dim; Myeloid Dendritic Cells; NK cells_CD56-_CD16+_TNF+; pDC; pre-mDC; Plasmacytoid Dendritic Cells	Immune->Plasma	14
ALl14	CD99	9.618511730956102e-7	4.7660708182189796e-7	7	CD14 Mono_neutrophil-like1; CD14 Mono_dendritic-like2; CD16 Mono; Common myeloid progenitors; Hematopoietic stem cells_CD133+ CD34dim	Immune->Plasma; Plasma->Immune	15
ALl14	CXCL	8.782996697065107e-7	3.0904726500721075e-7	6	CD14 Mono_neutrophil-like2; CD16 Mono; Erythroid_CD34- CD71+ GlyA+; Erythroid_CD34- CD71lo GlyA+; Granulocytes (Neutrophils)	Plasma->Immune	16
ALl14	Prostaglandin	7.548133444987856e-7	3.088453816223848e-7	18	CD14 Mono_neutrophil-like1; CD14 Mono_dendritic-like2; CD16 Mono; CD4_CM; CD4_Naive; CD8_CM; CD8_EM; CD8_Naive; cDC2; Common myeloid progenitors; Erythroid_CD34+ CD71+ GlyA-; gdT; Hematopoietic stem cells_CD133+ CD34dim; Myeloid Dendritic Cells; NK cells_CD56-_CD16+_TNF+; pre-mDC	Plasma->Immune	17
ALl14	CLEC	5.3540837501281e-7	4.0212145711483363e-7	2	gdT; MAIT	Plasma->Immune	18
ALl14	CCL	3.247668861999698e-7	7.856127924571598e-8	6	CD14 Mono_neutrophil-like1; cDC2; Erythroid_CD34- CD71+ GlyA+; Erythroid_CD34- CD71lo GlyA+	Plasma->Immune	19
ALl14	COLLAGEN	3.0603239431151643e-7	2.2117724969916574e-7	4	cDC2; pre-mDC	Immune->Plasma	20
ALl15	MHC-I	1.3405928305827212e-4	1.8359349440279445e-5	73	CD14 Mono_neutrophil-like1; CD14 Mono_dendritic-like2; CD14 Mono_dendritic-like1; CD16 Mono; CD8_CM; CD8_EM; CD8_Naive; CD8_TEMRA; gdT; MAIT; NK cells_CD56-_CD16+_TNF+; NK cells_CD56low_CD16+_terminal_cytotoxic; NK cells_CD56+_CD16-_immature	Plasma->Immune	1
ALl15	MIF	6.74037952234079e-5	2.8783571272225785e-5	15	CD14 Mono_neutrophil-like1; CD14 Mono_dendritic-like2; CD14 Mono_dendritic-like1; CD16 Mono; CD8_TEMRA; cDC2; gdT; Hematopoietic stem cells_CD133+ CD34dim; Mature B cells class switched; Naive B cells; NK cells_CD56-_CD16+_TNF+; pDC	Immune->Plasma; Plasma->Immune	2
ALl15	CypA	3.465556232503789e-5	2.698082955293653e-5	4	cDC2; Erythroid_CD34- CD71+ GlyA+; Erythroid_CD34- CD71lo GlyA+; Hematopoietic stem cells_CD133+ CD34dim	Immune->Plasma; Plasma->Immune	3
ALl15	APP	2.2165041078034568e-5	4.023952666462857e-6	8	CD14 Mono_neutrophil-like1; CD14 Mono_dendritic-like2; CD14 Mono_dendritic-like1; CD16 Mono; CD4_Naive; cDC2; Hematopoietic stem cells_CD133+ CD34dim; pDC	Immune->Plasma	4
ALl15	BAFF	9.028396134697665e-6	2.294348909884699e-6	26	CD14 Mono_neutrophil-like1; CD14 Mono_dendritic-like2; CD14 Mono_neutrophil-like2; CD14 Mono_dendritic-like1; CD16 Mono; cDC2; Erythroid_CD34- CD71+ GlyA-; Granulocytes (Neutrophils); Hematopoietic stem cells_CD133+ CD34dim; MAIT; Megakaryocytes; NK cells_CD56-_CD16+_TNF+; pDC	Immune->Plasma	5
ALl15	CCL	6.066289740631555e-6	1.0851572122044257e-6	16	CD14 Mono_neutrophil-like1; CD14 Mono_dendritic-like2; CD4_CM; CD8_CM; CD8_EM; cDC2; Erythroid_CD34- CD71+ GlyA+; Erythroid_CD34- CD71lo GlyA+; MAIT; pDC; Treg	Plasma->Immune	6
ALl15	PECAM1	5.279555874760259e-6	1.5047161086067932e-6	18	CD14 Mono_neutrophil-like1; CD14 Mono_dendritic-like2; CD14 Mono_neutrophil-like2; CD14 Mono_dendritic-like1; CD16 Mono; cDC2; Hematopoietic stem cells_CD133+ CD34dim; NK cells_CD56-_CD16+_TNF+; pDC	Immune->Plasma; Plasma->Immune	7
ALl15	PECAM2	4.710304347141255e-6	8.786678906845585e-7	16	CD14 Mono_neutrophil-like1; CD14 Mono_dendritic-like2; CD14 Mono_neutrophil-like2; CD14 Mono_dendritic-like1; CD16 Mono; CD8_TEMRA; cDC2; gdT; Hematopoietic stem cells_CD133+ CD34dim; Megakaryocytes; NK cells_CD56-_CD16+_TNF+; NK cells_CD56low_CD16+_terminal_cytotoxic; NK cells_CD56+_CD16-_immature; pDC; PlasmaCells	Immune->Plasma; Plasma->Immune; Plasma<->Plasma	8
ALl15	MK	3.9494625245845595e-6	2.0032110843063957e-6	3	Hematopoietic stem cells_CD133+ CD34dim	Immune->Plasma	9
ALl15	APRIL	2.735893376488279e-6	6.879501719690884e-7	16	CD14 Mono_neutrophil-like1; CD14 Mono_dendritic-like2; CD14 Mono_neutrophil-like2; CD14 Mono_dendritic-like1; CD16 Mono; cDC2; NK cells_CD56-_CD16+_TNF+; pDC	Immune->Plasma	10
ALl15	ANNEXIN	2.545369364978998e-6	1.212198062355875e-6	7	CD14 Mono_neutrophil-like1; CD14 Mono_dendritic-like2; CD14 Mono_dendritic-like1; CD16 Mono	Plasma->Immune	11
ALl15	GALECTIN	2.4138491641112338e-6	1.4094078661195936e-6	7	CD14 Mono_neutrophil-like1; CD14 Mono_dendritic-like2; CD14 Mono_dendritic-like1; CD16 Mono; cDC2; Hematopoietic stem cells_CD133+ CD34dim; NK cells_CD56-_CD16+_TNF+	Immune->Plasma	12
ALl15	MHC-II	2.1175335405370144e-6	6.513926491961795e-7	17	CD14 Mono_neutrophil-like1; CD14 Mono_dendritic-like2; CD14 Mono_neutrophil-like2; CD14 Mono_dendritic-like1; CD16 Mono; CD4_CM; CD4_EM; CD4_Naive; cDC2; NK cells_CD56-_CD16+_TNF+; pDC; Treg	Plasma->Immune	13
ALl15	THBS	1.6224101675579227e-6	3.279672526258764e-7	10	CD14 Mono_neutrophil-like1; CD14 Mono_dendritic-like2; CD14 Mono_neutrophil-like2; CD14 Mono_dendritic-like1; Megakaryocytes	Immune->Plasma	14
ALl15	CD45	1.20632294714862e-6	7.240510859976798e-7	5	cDC2; Hematopoietic stem cells_CD133+ CD34dim; Mature B cells class able to switch; Mature B cells class switched; Naive B cells	Plasma->Immune	15
ALl15	CD48	5.816777923134591e-7	5.303984562425008e-7	2	CD8_TEMRA; gdT	Plasma->Immune	16
ALl15	RESISTIN	4.924557490181305e-7	4.183472854033181e-7	4	CD14 Mono_neutrophil-like1; CD14 Mono_dendritic-like2; CD14 Mono_dendritic-like1; CD16 Mono	Immune->Plasma	17
ALl15	SN	3.7351443198818754e-7	2.915449521128304e-7	5	CD14 Mono_neutrophil-like1; CD14 Mono_dendritic-like2; CD14 Mono_neutrophil-like2; CD14 Mono_dendritic-like1; CD16 Mono	Immune->Plasma	18
ALl15	GAS	3.179610122510716e-7	1.7484591092951455e-7	3	cDC2; Hematopoietic stem cells_CD133+ CD34dim; NK cells_CD56-_CD16+_TNF+	Plasma->Immune	19
ALl15	COLLAGEN	2.9558622730997037e-7	7.573613546332466e-8	20	CD8_EM; CD8_TEMRA; cDC2; gdT; MAIT; Mature B cells class able to switch; Mature B cells class switched; NK cells_CD56+_CD16-_immature	Immune->Plasma	20
ALl16	MHC-I	0.00410758	2.1657955457411e-4	184	CD14 Mono_neutrophil-like1; CD14 Mono_dendritic-like2; CD14 Mono_neutrophil-like2; CD14 Mono_dendritic-like1; CD16 Mono; CD4_CM; CD4_EM; CD8_CM; CD8_EM; CD8_Naive; CD8_TEMRA; cDC2; Erythroid_CD34- CD71- GlyA+; Erythroid_CD34- CD71+ GlyA-; gdT; Granulocytes (Neutrophilic Metamyelocytes); Granulocytes (Neutrophils); Hematopoietic stem cells_CD133+ CD34dim; MAIT; Mature B cells class able to switch; NK cells_CD56-_CD16+_TNF+; NK cells_CD56low_CD16+_terminal_cytotoxic; NK cells_CD56+_CD16-_immature; pDC; Regulatory B cells; Treg; NK cells_CD56+_CD16-_transitional	Plasma->Immune	1
ALl16	CypA	0.00309879	4.385789058024905e-4	50	Activated B cells; B cells_cycling; CD14 Mono_dendritic-like2; CD16 Mono; CD4_CM; CD4_EM; CD4_Naive; CD8_CM; CD8_EM; CD8_Naive; CD8_TEMRA; cDC2; Colony Forming Unit-Granulocytes; Common myeloid progenitors; Erythroid_CD34- CD71- GlyA+; Erythroid_CD34- CD71+ GlyA-; Erythroid_CD34- CD71+ GlyA+; Erythroid_CD34- CD71lo GlyA+; Erythroid_CD34+ CD71+ GlyA-; gdT; Hematopoietic stem cells_CD133+ CD34dim; MAIT; Mature B cells class able to switch; Megakaryocyte/erythroid progenitors; Naive B cells; NK cells_CD56-_CD16+_TNF+; NK cells_CD56low_CD16+_terminal_cytotoxic; NK cells_CD56+_CD16-_immature; pDC; PlasmaCells; Regulatory B cells; Treg; NK cells_CD56+_CD16-_transitional	Immune->Plasma; Plasma->Immune; Plasma<->Plasma	2
ALl16	MIF	0.00226354	2.7345116806298987e-4	102	Activated B cells; B cells_cycling; CD14 Mono_neutrophil-like1; CD14 Mono_dendritic-like2; CD14 Mono_neutrophil-like2; CD14 Mono_dendritic-like1; CD16 Mono; CD4_CM; CD4_EM; CD4_Naive; CD8_CM; CD8_EM; CD8_Naive; CD8_TEMRA; cDC2; Colony Forming Unit-Granulocytes; Common myeloid progenitors; Erythroid_CD34+ CD71+ GlyA-; gdT; Granulocytes (Neutrophilic Metamyelocytes); Granulocytes (Neutrophils); Hematopoietic stem cells_CD133+ CD34dim; MAIT; Mature B cells class able to switch; Megakaryocyte/erythroid progenitors; Naive B cells; NK cells_CD56-_CD16+_TNF+; NK cells_CD56low_CD16+_terminal_cytotoxic; NK cells_CD56+_CD16-_immature; pDC; PlasmaCells; Regulatory B cells; Treg; NK cells_CD56+_CD16-_transitional	Immune->Plasma; Plasma->Immune; Plasma<->Plasma	3
ALl16	BAFF	5.586268952814051e-4	4.9148697118248894e-5	51	CD14 Mono_neutrophil-like1; CD14 Mono_dendritic-like2; CD14 Mono_neutrophil-like2; CD14 Mono_dendritic-like1; CD16 Mono; cDC2; Common myeloid progenitors; Erythroid_CD34- CD71- GlyA+; Erythroid_CD34- CD71+ GlyA-; Erythroid_CD34+ CD71+ GlyA-; Granulocytes (Neutrophilic Metamyelocytes); Granulocytes (Neutrophils); Hematopoietic stem cells_CD133+ CD34dim; Megakaryocyte/erythroid progenitors; NK cells_CD56-_CD16+_TNF+; NK cells_CD56+_CD16-_immature; pDC	Immune->Plasma	4
ALl16	APP	5.407992265230353e-4	4.917921895967164e-5	17	Activated B cells; B cells_cycling; CD14 Mono_dendritic-like2; CD14 Mono_dendritic-like1; CD16 Mono; cDC2; Common myeloid progenitors; Eosinophils; Erythroid_CD34- CD71+ GlyA-; Erythroid_CD34+ CD71+ GlyA-; Granulocytes (Neutrophilic Metamyelocytes); Granulocytes (Neutrophils); Hematopoietic stem cells_CD133+ CD34dim; Mature B cells class able to switch; Megakaryocyte/erythroid progenitors; pDC; Regulatory B cells	Immune->Plasma	5
ALl16	PECAM1	4.619349699910971e-4	4.1310044842586305e-5	54	CD14 Mono_neutrophil-like1; CD14 Mono_dendritic-like2; CD14 Mono_neutrophil-like2; CD14 Mono_dendritic-like1; CD16 Mono; CD4_Naive; CD8_CM; CD8_EM; CD8_Naive; CD8_TEMRA; cDC2; Common myeloid progenitors; Erythroid_CD34+ CD71+ GlyA-; gdT; Granulocytes (Neutrophils); Hematopoietic stem cells_CD133+ CD34dim; MAIT; Mature B cells class able to switch; Megakaryocyte/erythroid progenitors; NK cells_CD56-_CD16+_TNF+; NK cells_CD56low_CD16+_terminal_cytotoxic; pDC; PlasmaCells; Regulatory B cells; Treg; NK cells_CD56+_CD16-_transitional	Immune->Plasma; Plasma->Immune; Plasma<->Plasma	6
ALl16	PECAM2	2.449471249744304e-4	3.074973251132355e-5	43	Activated B cells; B cells_cycling; CD14 Mono_neutrophil-like1; CD14 Mono_dendritic-like2; CD14 Mono_neutrophil-like2; CD14 Mono_dendritic-like1; CD16 Mono; CD4_Naive; CD8_CM; CD8_EM; CD8_Naive; CD8_TEMRA; cDC2; Colony Forming Unit-Granulocytes; Common myeloid progenitors; Erythroid_CD34+ CD71+ GlyA-; gdT; Hematopoietic stem cells_CD133+ CD34dim; MAIT; Mature B cells class able to switch; Megakaryocyte/erythroid progenitors; Naive B cells; NK cells_CD56-_CD16+_TNF+; NK cells_CD56low_CD16+_terminal_cytotoxic; NK cells_CD56+_CD16-_immature; pDC; PlasmaCells; Regulatory B cells; Treg; NK cells_CD56+_CD16-_transitional	Immune->Plasma; Plasma->Immune; Plasma<->Plasma	7
ALl16	Prostaglandin	1.5215821558723882e-4	1.1300502838130135e-5	79	B cells_cycling; CD14 Mono_dendritic-like2; CD16 Mono; CD4_CM; CD4_EM; CD4_Naive; CD8_CM; CD8_EM; CD8_Naive; CD8_TEMRA; cDC2; Colony Forming Unit-Granulocytes; Common myeloid progenitors; Erythroid_CD34+ CD71+ GlyA-; gdT; Hematopoietic stem cells_CD133+ CD34dim; MAIT; Megakaryocyte/erythroid progenitors; NK cells_CD56-_CD16+_TNF+; NK cells_CD56low_CD16+_terminal_cytotoxic; NK cells_CD56+_CD16-_immature; pDC; Treg; NK cells_CD56+_CD16-_transitional	Immune->Plasma; Plasma->Immune	8
ALl16	MK	1.4403472752893924e-4	7.754416512786039e-6	116	Activated B cells; B cells_cycling; CD14 Mono_neutrophil-like1; CD14 Mono_dendritic-like2; CD14 Mono_dendritic-like1; CD16 Mono; CD4_CM; CD4_EM; CD4_Naive; CD8_CM; CD8_EM; CD8_Naive; CD8_TEMRA; cDC2; Colony Forming Unit-Granulocytes; Common myeloid progenitors; Eosinophils; Erythroid_CD34- CD71- GlyA+; Erythroid_CD34- CD71+ GlyA-; Erythroid_CD34- CD71+ GlyA+; Erythroid_CD34- CD71lo GlyA+; Erythroid_CD34+ CD71+ GlyA-; gdT; Granulocytes (Neutrophilic Metamyelocytes); Granulocytes (Neutrophils); Hematopoietic stem cells_CD133+ CD34dim; MAIT; Mature B cells class able to switch; Megakaryocyte/erythroid progenitors; Naive B cells; NK cells_CD56-_CD16+_TNF+; NK cells_CD56low_CD16+_terminal_cytotoxic; NK cells_CD56+_CD16-_immature; pDC; PlasmaCells; Regulatory B cells; Treg; NK cells_CD56+_CD16-_transitional	Immune->Plasma; Plasma->Immune; Plasma<->Plasma	9
ALl16	GALECTIN	1.363184872857232e-4	3.277839166659222e-5	17	Activated B cells; B cells_cycling; CD14 Mono_dendritic-like2; CD14 Mono_dendritic-like1; CD16 Mono; cDC2; Colony Forming Unit-Granulocytes; Common myeloid progenitors; Erythroid_CD34- CD71+ GlyA+; Erythroid_CD34+ CD71+ GlyA-; Hematopoietic stem cells_CD133+ CD34dim; Mature B cells class able to switch; Megakaryocyte/erythroid progenitors; Naive B cells; NK cells_CD56-_CD16+_TNF+; pDC; Regulatory B cells	Immune->Plasma	10
ALl16	APRIL	1.2197604827055402e-4	2.1268871247966937e-5	18	CD14 Mono_dendritic-like2; CD14 Mono_dendritic-like1; CD16 Mono; cDC2; Common myeloid progenitors; Eosinophils; Erythroid_CD34+ CD71+ GlyA-; Hematopoietic stem cells_CD133+ CD34dim; NK cells_CD56-_CD16+_TNF+	Immune->Plasma	11
ALl16	GAS	7.981433087975048e-5	1.9746058642536462e-5	5	cDC2; Erythroid_CD34+ CD71+ GlyA-; NK cells_CD56-_CD16+_TNF+; pDC; PlasmaCells	Immune->Plasma; Plasma->Immune; Plasma<->Plasma	12
ALl16	ADGRE	6.872217902272495e-5	6.367297667607946e-6	102	B cells_cycling; CD14 Mono_neutrophil-like1; CD14 Mono_dendritic-like2; CD14 Mono_neutrophil-like2; CD14 Mono_dendritic-like1; CD16 Mono; CD4_CM; CD4_EM; CD4_Naive; CD8_CM; CD8_EM; CD8_Naive; CD8_TEMRA; cDC2; Common myeloid progenitors; Eosinophils; Erythroid_CD34- CD71+ GlyA+; Erythroid_CD34- CD71lo GlyA+; Erythroid_CD34+ CD71+ GlyA-; gdT; Granulocytes (Neutrophilic Metamyelocytes); Granulocytes (Neutrophils); Hematopoietic stem cells_CD133+ CD34dim; MAIT; Mature B cells class able to switch; Megakaryocyte/erythroid progenitors; Naive B cells; NK cells_CD56-_CD16+_TNF+; NK cells_CD56low_CD16+_terminal_cytotoxic; NK cells_CD56+_CD16-_immature; pDC; PlasmaCells; Regulatory B cells; Treg; NK cells_CD56+_CD16-_transitional	Immune->Plasma; Plasma->Immune; Plasma<->Plasma	13
ALl16	ICAM	4.995904852292124e-5	4.451210133718975e-6	167	Activated B cells; B cells_cycling; CD14 Mono_neutrophil-like1; CD14 Mono_dendritic-like2; CD14 Mono_neutrophil-like2; CD14 Mono_dendritic-like1; CD16 Mono; CD4_CM; CD4_EM; CD4_Naive; CD8_CM; CD8_EM; CD8_Naive; CD8_TEMRA; cDC2; Colony Forming Unit-Granulocytes; Common myeloid progenitors; Eosinophils; Erythroid_CD34- CD71- GlyA+; Erythroid_CD34- CD71+ GlyA-; Erythroid_CD34- CD71+ GlyA+; Erythroid_CD34+ CD71+ GlyA-; gdT; Granulocytes (Neutrophilic Metamyelocytes); Granulocytes (Neutrophils); Hematopoietic stem cells_CD133+ CD34dim; MAIT; Mature B cells class able to switch; Megakaryocyte/erythroid progenitors; NK cells_CD56-_CD16+_TNF+; NK cells_CD56low_CD16+_terminal_cytotoxic; NK cells_CD56+_CD16-_immature; pDC; PlasmaCells; Regulatory B cells; Treg; NK cells_CD56+_CD16-_transitional	Immune->Plasma; Plasma->Immune; Plasma<->Plasma	14
ALl16	MHC-II	4.915316778560523e-5	6.924322721875478e-6	21	CD14 Mono_dendritic-like2; CD16 Mono; CD4_CM; CD4_EM; CD4_Naive; cDC2; NK cells_CD56-_CD16+_TNF+; pDC; Treg	Plasma->Immune	15
ALl16	IGF	3.754389490775992e-5	1.0380752874734229e-5	21	B cells_cycling; CD14 Mono_neutrophil-like1; CD14 Mono_dendritic-like2; CD14 Mono_neutrophil-like2; CD14 Mono_dendritic-like1; CD4_Naive; cDC2; Common myeloid progenitors; Eosinophils; Erythroid_CD34- CD71- GlyA+; Erythroid_CD34- CD71+ GlyA-; Erythroid_CD34- CD71+ GlyA+; Erythroid_CD34+ CD71+ GlyA-; Granulocytes (Neutrophilic Metamyelocytes); Granulocytes (Neutrophils); Hematopoietic stem cells_CD133+ CD34dim; Mature B cells class able to switch; Megakaryocyte/erythroid progenitors; NK cells_CD56-_CD16+_TNF+; NK cells_CD56low_CD16+_terminal_cytotoxic; NK cells_CD56+_CD16-_transitional	Plasma->Immune	16
ALl16	CADM	3.3686845683279226e-5	6.4598237043336895e-6	9	CD4_EM; CD8_CM; CD8_EM; CD8_Naive; CD8_TEMRA; MAIT; NK cells_CD56-_CD16+_TNF+; NK cells_CD56+_CD16-_immature; PlasmaCells	Immune->Plasma; Plasma<->Plasma	17
ALl16	CD99	3.270338186242411e-5	6.1967134958865875e-6	55	Activated B cells; B cells_cycling; CD14 Mono_dendritic-like2; CD14 Mono_dendritic-like1; CD16 Mono; CD4_CM; CD4_EM; CD4_Naive; CD8_CM; CD8_EM; CD8_Naive; CD8_TEMRA; cDC2; Colony Forming Unit-Granulocytes; Common myeloid progenitors; Erythroid_CD34- CD71+ GlyA+; Erythroid_CD34+ CD71+ GlyA-; gdT; Hematopoietic stem cells_CD133+ CD34dim; MAIT; Mature B cells class able to switch; Megakaryocyte/erythroid progenitors; NK cells_CD56-_CD16+_TNF+; NK cells_CD56low_CD16+_terminal_cytotoxic; NK cells_CD56+_CD16-_immature; pDC; Regulatory B cells; Treg; NK cells_CD56+_CD16-_transitional	Immune->Plasma	18
ALl16	SELPLG	2.9557713596831116e-5	8.820283195861359e-6	26	CD14 Mono_neutrophil-like1; CD14 Mono_dendritic-like2; CD14 Mono_neutrophil-like2; CD14 Mono_dendritic-like1; CD16 Mono; CD4_CM; CD4_Naive; CD8_Naive; cDC2; Colony Forming Unit-Granulocytes; Common myeloid progenitors; Eosinophils; gdT; Granulocytes (Neutrophilic Metamyelocytes); Granulocytes (Neutrophils); Hematopoietic stem cells_CD133+ CD34dim; Mature B cells class able to switch; Megakaryocyte/erythroid progenitors; Naive B cells; NK cells_CD56low_CD16+_terminal_cytotoxic; NK cells_CD56+_CD16-_immature; pDC; Regulatory B cells; Treg; NK cells_CD56+_CD16-_transitional	Plasma->Immune	19
ALl16	ANNEXIN	2.6958545031865938e-5	1.261455411588702e-5	10	CD14 Mono_neutrophil-like1; CD14 Mono_dendritic-like2; CD14 Mono_neutrophil-like2; CD14 Mono_dendritic-like1; CD16 Mono; NK cells_CD56-_CD16+_TNF+	Plasma->Immune	20
ALl18	MHC-I	9.797358916594111e-5	7.68069897215742e-6	111	CD14 Mono_neutrophil-like1; CD14 Mono_dendritic-like2; CD14 Mono_neutrophil-like2; CD14 Mono_dendritic-like1; CD16 Mono; CD4_EM; CD4_Naive; CD8_CM; CD8_EM; CD8_Naive; CD8_TEMRA; cDC2; gdT; Granulocytes (Neutrophils); MAIT; Mature B cells class able to switch; Mature B cells class switched; NK cells_CD56-_CD16+_TNF+; NK cells_CD56low_CD16+_terminal_cytotoxic; NK cells_CD56+_CD16-_immature; pDC; PlasmaCells; NK cells_CD56+_CD16-_transitional	Immune->Plasma; Plasma->Immune; Plasma<->Plasma	1
ALl18	CypA	5.6101638660366004e-5	7.143208173708051e-6	36	CD14 Mono_dendritic-like2; CD14 Mono_dendritic-like1; CD16 Mono; CD4_CM; CD4_EM; CD4_Naive; CD8_CM; CD8_EM; CD8_Naive; CD8_TEMRA; cDC2; Erythroid_CD34- CD71+ GlyA+; Erythroid_CD34- CD71lo GlyA+; gdT; MAIT; Mature B cells class able to switch; Mature B cells class switched; Naive B cells; NK cells_CD56-_CD16+_TNF+; NK cells_CD56low_CD16+_terminal_cytotoxic; NK cells_CD56+_CD16-_immature; pDC; PlasmaCells; Treg; NK cells_CD56+_CD16-_transitional	Immune->Plasma; Plasma->Immune; Plasma<->Plasma	2
ALl18	MIF	5.413258865444305e-5	1.1165188386718183e-5	39	CD14 Mono_neutrophil-like1; CD14 Mono_dendritic-like2; CD14 Mono_neutrophil-like2; CD14 Mono_dendritic-like1; CD16 Mono; CD4_CM; CD4_EM; CD8_CM; CD8_EM; CD8_TEMRA; cDC2; Erythroid_CD34- CD71lo GlyA+; gdT; Granulocytes (Neutrophils); MAIT; Mature B cells class able to switch; Mature B cells class switched; Naive B cells; NK cells_CD56-_CD16+_TNF+; NK cells_CD56low_CD16+_terminal_cytotoxic; NK cells_CD56+_CD16-_immature; pDC; PlasmaCells; Treg; NK cells_CD56+_CD16-_transitional	Immune->Plasma; Plasma->Immune; Plasma<->Plasma	3
ALl18	BAFF	3.155025609504688e-5	4.760372932246254e-6	39	CD14 Mono_neutrophil-like1; CD14 Mono_dendritic-like2; CD14 Mono_neutrophil-like2; CD14 Mono_dendritic-like1; CD16 Mono; cDC2; Erythroid_CD34- CD71+ GlyA+; Erythroid_CD34- CD71lo GlyA+; Granulocytes (Neutrophils); Mature B cells class able to switch; Mature B cells class switched; Naive B cells; NK cells_CD56-_CD16+_TNF+; pDC; PlasmaCells	Immune->Plasma; Plasma->Immune; Plasma<->Plasma	4
ALl18	APP	1.6427453475098777e-5	1.970698381298605e-6	10	CD14 Mono_neutrophil-like1; CD14 Mono_dendritic-like2; CD14 Mono_neutrophil-like2; CD14 Mono_dendritic-like1; cDC2; Megakaryocytes; Naive B cells; pDC	Immune->Plasma	5
ALl18	APRIL	5.7004288207131946e-6	1.3342264468553225e-6	16	CD14 Mono_neutrophil-like1; CD14 Mono_dendritic-like2; CD14 Mono_neutrophil-like2; CD14 Mono_dendritic-like1; CD16 Mono; cDC2; NK cells_CD56-_CD16+_TNF+; pDC	Immune->Plasma	6
ALl18	PECAM2	5.401243096465497e-6	8.613114905864865e-7	19	CD14 Mono_neutrophil-like1; CD14 Mono_dendritic-like2; CD14 Mono_neutrophil-like2; CD14 Mono_dendritic-like1; CD16 Mono; CD8_Naive; CD8_TEMRA; cDC2; Erythroid_CD34- CD71lo GlyA+; gdT; Granulocytes (Neutrophils); Megakaryocytes; NK cells_CD56-_CD16+_TNF+; NK cells_CD56low_CD16+_terminal_cytotoxic; NK cells_CD56+_CD16-_immature; pDC; PlasmaCells; NK cells_CD56+_CD16-_transitional	Immune->Plasma; Plasma->Immune; Plasma<->Plasma	7
ALl18	GALECTIN	3.3961383290134276e-6	1.2108119900744182e-6	12	CD14 Mono_neutrophil-like1; CD14 Mono_dendritic-like2; CD14 Mono_neutrophil-like2; CD14 Mono_dendritic-like1; CD16 Mono; cDC2; Erythroid_CD34- CD71+ GlyA+; Mature B cells class able to switch; Naive B cells; NK cells_CD56-_CD16+_TNF+; pDC; Treg	Immune->Plasma	8
ALl18	CD99	1.3282801330911197e-6	4.0119244426786515e-7	9	CD14 Mono_neutrophil-like1; CD14 Mono_dendritic-like2; CD14 Mono_neutrophil-like2; CD14 Mono_dendritic-like1; CD16 Mono; cDC2; gdT; NK cells_CD56-_CD16+_TNF+; NK cells_CD56low_CD16+_terminal_cytotoxic	Plasma->Immune	9
ALl18	CXCL	1.0468577304220677e-6	1.708587647519578e-7	8	CD14 Mono_neutrophil-like1; CD14 Mono_neutrophil-like2; Erythroid_CD34- CD71+ GlyA+; Erythroid_CD34- CD71lo GlyA+; Megakaryocytes	Immune->Plasma	10
ALl18	THBS	1.030169118598198e-6	6.492335074626117e-7	2	Megakaryocytes	Immune->Plasma	11
ALl18	ICAM	5.886292371986364e-7	1.8435442503434162e-7	40	CD14 Mono_neutrophil-like1; CD14 Mono_dendritic-like2; CD14 Mono_neutrophil-like2; CD14 Mono_dendritic-like1; CD16 Mono; CD4_EM; CD8_CM; CD8_EM; CD8_TEMRA; cDC2; gdT; NK cells_CD56-_CD16+_TNF+; NK cells_CD56low_CD16+_terminal_cytotoxic; NK cells_CD56+_CD16-_immature; pDC; Treg; NK cells_CD56+_CD16-_transitional	Immune->Plasma; Plasma->Immune	12
ALl18	PECAM1	5.785405298813527e-7	1.6948451185839392e-7	20	CD14 Mono_neutrophil-like1; CD14 Mono_dendritic-like2; CD14 Mono_neutrophil-like2; CD14 Mono_dendritic-like1; CD16 Mono; cDC2; Granulocytes (Neutrophils); Megakaryocytes; NK cells_CD56-_CD16+_TNF+; pDC	Immune->Plasma; Plasma->Immune	13
ALl18	COLLAGEN	5.782991428497149e-7	6.297000800484127e-8	103	CD14 Mono_neutrophil-like1; CD14 Mono_dendritic-like2; CD14 Mono_neutrophil-like2; CD14 Mono_dendritic-like1; CD16 Mono; CD4_CM; CD4_EM; CD4_Naive; CD8_CM; CD8_EM; CD8_Naive; CD8_TEMRA; cDC2; Erythroid_CD34- CD71+ GlyA+; Erythroid_CD34- CD71lo GlyA+; gdT; Granulocytes (Neutrophils); MAIT; Mature B cells class able to switch; Mature B cells class switched; Megakaryocytes; Naive B cells; NK cells_CD56-_CD16+_TNF+; NK cells_CD56low_CD16+_terminal_cytotoxic; NK cells_CD56+_CD16-_immature; pDC; PlasmaCells; Treg; NK cells_CD56+_CD16-_transitional	Immune->Plasma; Plasma->Immune; Plasma<->Plasma	14
ALl18	Prostaglandin	4.97451697951383e-7	1.4425886842993004e-7	36	CD14 Mono_dendritic-like1; CD16 Mono; CD4_CM; CD4_EM; CD8_CM; CD8_EM; CD8_Naive; CD8_TEMRA; cDC2; gdT; MAIT; Megakaryocytes; NK cells_CD56-_CD16+_TNF+; NK cells_CD56low_CD16+_terminal_cytotoxic; NK cells_CD56+_CD16-_transitional	Plasma->Immune	15
ALl18	CD160	4.3916581857415986e-7	1.2035513001559908e-7	5	CD8_EM; gdT; MAIT; NK cells_CD56low_CD16+_terminal_cytotoxic; NK cells_CD56+_CD16-_transitional	Immune->Plasma	16
ALl18	IGFBP	3.722916567652432e-7	3.722916567652432e-7	1	pDC	Immune->Plasma	17
ALl18	ADGRE	2.7757131935991863e-7	1.2895348687522347e-7	4	CD16 Mono; NK cells_CD56-_CD16+_TNF+; Treg	Immune->Plasma; Plasma->Immune	18
ALl18	MHC-II	2.3576274887909294e-7	1.0910219010465433e-7	16	CD14 Mono_neutrophil-like1; CD14 Mono_dendritic-like2; CD14 Mono_neutrophil-like2; CD14 Mono_dendritic-like1; CD16 Mono; CD4_CM; CD4_EM; CD4_Naive; cDC2; NK cells_CD56-_CD16+_TNF+; pDC; Treg	Plasma->Immune	19
ALl18	SIRP	2.3338697405803407e-7	1.1642666910258334e-7	4	CD4_Naive; CD8_Naive; MAIT; Treg	Immune->Plasma	20
ALl19	MHC-I	2.7100321326929406e-4	5.312367847726142e-5	258	CD14 Mono_neutrophil-like1; CD14 Mono_dendritic-like2; CD14 Mono_dendritic-like1; CD16 Mono; CD4_CM; CD4_EM; CD4_Naive; CD8_CM; CD8_EM; CD8_Naive; CD8_TEMRA; cDC2; Common myeloid progenitors; Erythroid_CD34+ CD71+ GlyA-; gdT; Hematopoietic stem cells_CD133+ CD34dim; MAIT; Mature B cells class able to switch; Mature B cells class switched; Megakaryocytes; NK cells_CD56low_CD16+_terminal_cytotoxic; pDC; PlasmaCells	Immune->Plasma; Plasma->Immune; Plasma<->Plasma	1
ALl19	CypA	1.3814414918744588e-4	4.63263446817603e-5	11	CD16 Mono; cDC2; Common myeloid progenitors; Erythroid_CD34- CD71+ GlyA+; Erythroid_CD34- CD71lo GlyA+; Erythroid_CD34+ CD71+ GlyA-; Hematopoietic stem cells_CD133+ CD34dim; pDC	Immune->Plasma; Plasma->Immune	2
ALl19	MIF	1.1442560373189773e-4	3.437320613377662e-5	30	CD14 Mono_neutrophil-like1; CD14 Mono_dendritic-like2; CD14 Mono_neutrophil-like2; CD14 Mono_dendritic-like1; CD16 Mono; CD4_CM; cDC2; Common myeloid progenitors; Erythroid_CD34+ CD71+ GlyA-; Granulocytes (Neutrophils); Hematopoietic stem cells_CD133+ CD34dim; Mature B cells class able to switch; Mature B cells class switched; pDC	Immune->Plasma; Plasma->Immune	3
ALl19	CCL	5.4451866398760994e-5	8.68866040496352e-6	25	CD14 Mono_neutrophil-like1; CD14 Mono_dendritic-like2; CD14 Mono_neutrophil-like2; CD14 Mono_dendritic-like1; CD16 Mono; CD8_CM; cDC2; Erythroid_CD34- CD71+ GlyA+; Erythroid_CD34- CD71lo GlyA+; MAIT; pDC	Plasma->Immune	4
ALl19	CLEC	4.449118876533372e-5	9.334411752267375e-6	24	CD4_CM; CD4_EM; CD8_CM; CD8_EM; CD8_TEMRA; gdT; MAIT; NK cells_CD56low_CD16+_terminal_cytotoxic	Plasma->Immune	5
ALl19	VCAM	3.8156549136664646e-5	8.212160239357822e-6	6	CD8_Naive; Hematopoietic stem cells_CD133+ CD34dim; Macrophage	Plasma->Immune	6
ALl19	Prostaglandin	2.9485272690820086e-5	2.5221693201300728e-6	67	CD14 Mono_dendritic-like2; CD14 Mono_dendritic-like1; CD16 Mono; CD4_CM; CD4_EM; CD4_Naive; CD8_CM; CD8_EM; CD8_Naive; CD8_TEMRA; cDC2; Common myeloid progenitors; Erythroid_CD34- CD71+ GlyA+; Erythroid_CD34+ CD71+ GlyA-; gdT; Hematopoietic stem cells_CD133+ CD34dim; MAIT; Mature B cells class able to switch; Mature B cells class switched; Megakaryocytes; NK cells_CD56low_CD16+_terminal_cytotoxic; pDC; PlasmaCells	Immune->Plasma; Plasma->Immune; Plasma<->Plasma	7
ALl19	CD99	2.5697172722650396e-5	8.329140323486476e-6	53	CD14 Mono_neutrophil-like1; CD14 Mono_dendritic-like2; CD14 Mono_neutrophil-like2; CD14 Mono_dendritic-like1; CD16 Mono; CD4_CM; CD4_EM; CD8_CM; CD8_EM; CD8_TEMRA; cDC2; Common myeloid progenitors; Erythroid_CD34- CD71+ GlyA+; Erythroid_CD34+ CD71+ GlyA-; gdT; Granulocytes (Neutrophils); Hematopoietic stem cells_CD133+ CD34dim; MAIT; Mature B cells class switched; Megakaryocytes; NK cells_CD56low_CD16+_terminal_cytotoxic; pDC; PlasmaCells	Immune->Plasma; Plasma->Immune; Plasma<->Plasma	8
ALl19	GALECTIN	2.440753322043822e-5	3.7525339424278937e-6	29	CD14 Mono_neutrophil-like1; CD14 Mono_dendritic-like2; CD14 Mono_dendritic-like1; CD16 Mono; cDC2; Erythroid_CD34- CD71+ GlyA+; Erythroid_CD34+ CD71+ GlyA-; Hematopoietic stem cells_CD133+ CD34dim; Mature B cells class switched; pDC	Immune->Plasma	9
ALl19	CD45	2.1562386611195384e-5	1.0235086538416884e-5	4	cDC2; Macrophage; Mature B cells class able to switch; Mature B cells class switched	Plasma->Immune	10
ALl19	ANNEXIN	1.5291912083524114e-5	6.675124425860626e-6	16	CD14 Mono_neutrophil-like1; CD14 Mono_dendritic-like2; CD14 Mono_neutrophil-like2; CD14 Mono_dendritic-like1; CD16 Mono; cDC2; Granulocytes (Neutrophils); Macrophage	Plasma->Immune	11
ALl19	APP	1.3415107533172379e-5	1.7255846689618668e-6	22	CD14 Mono_neutrophil-like1; CD14 Mono_dendritic-like2; CD14 Mono_dendritic-like1; CD16 Mono; cDC2; Common myeloid progenitors; Erythroid_CD34- CD71+ GlyA-; Erythroid_CD34+ CD71+ GlyA-; Hematopoietic stem cells_CD133+ CD34dim; Megakaryocytes; pDC	Immune->Plasma	12
ALl19	CXCL	1.2804722378023682e-5	1.2804722378023682e-5	1	Macrophage	Immune->Plasma	13
ALl19	Cholesterol	1.2649503601128696e-5	2.871571128982484e-6	9	CD14 Mono_neutrophil-like1; CD14 Mono_dendritic-like2; CD14 Mono_dendritic-like1; CD16 Mono; cDC2; Erythroid_CD34+ CD71+ GlyA-; Hematopoietic stem cells_CD133+ CD34dim; Macrophage	Immune->Plasma	14
ALl19	MHC-II	1.225260951441365e-5	2.129435876478687e-6	30	CD14 Mono_neutrophil-like1; CD14 Mono_dendritic-like2; CD14 Mono_dendritic-like1; CD16 Mono; CD4_CM; CD4_EM; CD4_Naive; cDC2; Macrophage; pDC	Plasma->Immune	15
ALl19	MK	1.0812683862424479e-5	3.793881264790882e-6	5	Erythroid_CD34+ CD71+ GlyA-; Hematopoietic stem cells_CD133+ CD34dim	Immune->Plasma	16
ALl19	RESISTIN	8.906506668028036e-6	3.2416556327866994e-6	7	CD14 Mono_neutrophil-like1; CD14 Mono_dendritic-like2; CD14 Mono_neutrophil-like2; CD14 Mono_dendritic-like1; CD16 Mono; Erythroid_CD34- CD71+ GlyA-; Granulocytes (Neutrophils)	Immune->Plasma	17
ALl19	LCK	8.409227161321294e-6	5.690539597626621e-6	14	CD4_CM; CD4_EM; CD4_Naive; CD8_CM; CD8_EM; CD8_Naive; CD8_TEMRA; gdT; MAIT; PlasmaCells	Immune->Plasma; Plasma->Immune; Plasma<->Plasma	18
ALl19	PARs	8.229137945940473e-6	2.491784841021492e-6	19	CD4_EM; CD8_CM; CD8_EM; CD8_Naive; CD8_TEMRA; Common myeloid progenitors; Erythroid_CD34- CD71+ GlyA-; Erythroid_CD34+ CD71+ GlyA-; gdT; Granulocytes (Neutrophils); Hematopoietic stem cells_CD133+ CD34dim; MAIT; Megakaryocytes; NK cells_CD56low_CD16+_terminal_cytotoxic; PlasmaCells	Immune->Plasma; Plasma->Immune; Plasma<->Plasma	19
ALl19	BAFF	5.693717318569119e-6	1.7439777786010514e-6	14	CD14 Mono_neutrophil-like1; CD14 Mono_dendritic-like2; CD14 Mono_neutrophil-like2; CD14 Mono_dendritic-like1; CD16 Mono; CD4_CM; cDC2; Common myeloid progenitors; Erythroid_CD34- CD71+ GlyA-; Erythroid_CD34+ CD71+ GlyA-; Granulocytes (Neutrophils); Hematopoietic stem cells_CD133+ CD34dim; Megakaryocytes; pDC	Immune->Plasma	20
ALl1post	MIF	6.428187608183462e-5	1.1636702086957502e-5	63	CD14 Mono_neutrophil-like1; CD14 Mono_dendritic-like2; CD14 Mono_neutrophil-like2; CD14 Mono_dendritic-like1; CD16 Mono; CD4_CM; CD4_EM; CD8_CM; CD8_EM; CD8_TEMRA; cDC2; Common myeloid progenitors; Erythroid_CD34- CD71+ GlyA+; Erythroid_CD34+ CD71+ GlyA-; gdT; Granulocytes (Neutrophilic Metamyelocytes); Hematopoietic stem cells_CD133+ CD34dim; Mature B cells class able to switch; Mature B cells class switched; Myeloid Dendritic Cells; Naive B cells; NK cells_CD56-_CD16+_TNF+; NK cells_CD56+_CD16-_immature; pDC; PlasmaCells; pre-mDC; pre-pDC; Treg	Immune->Plasma; Plasma->Immune; Plasma<->Plasma	1
ALl1post	MHC-I	2.519956447878558e-5	4.056788348089299e-6	90	CD14 Mono_dendritic-like2; CD14 Mono_dendritic-like1; CD16 Mono; CD4_Naive; CD8_CM; CD8_EM; CD8_Naive; CD8_TEMRA; cDC2; gdT; Granulocytes (Neutrophils); MAIT; Mature B cells class able to switch; NK cells_CD56-_CD16+_TNF+; NK cells_CD56+_CD16-_immature; pDC; pre-mDC	Plasma->Immune	2
ALl1post	CypA	1.883691906050078e-5	6.4358515774254076e-6	18	CD14 Mono_dendritic-like1; CD16 Mono; CD4_CM; cDC2; Common myeloid progenitors; Erythroid_CD34- CD71+ GlyA+; Erythroid_CD34- CD71lo GlyA+; Erythroid_CD34+ CD71+ GlyA-; Hematopoietic stem cells_CD133+ CD34dim; Myeloid Dendritic Cells; NK cells_CD56-_CD16+_TNF+; pDC; pre-mDC; pre-pDC	Immune->Plasma; Plasma->Immune	3
ALl1post	BAFF	3.1380034913515504e-6	1.0954649372387217e-6	20	CD14 Mono_neutrophil-like1; CD14 Mono_dendritic-like2; CD14 Mono_neutrophil-like2; CD14 Mono_dendritic-like1; CD16 Mono; cDC2; Common myeloid progenitors; Erythroid_CD34- CD71+ GlyA-; Erythroid_CD34+ CD71+ GlyA-; Granulocytes (Neutrophilic Metamyelocytes); Granulocytes (Neutrophils); Hematopoietic stem cells_CD133+ CD34dim; Macrophage; Megakaryocytes; Myeloid Dendritic Cells; NK cells_CD56-_CD16+_TNF+; NK cells_CD56+_CD16-_immature; pDC; pre-mDC; pre-pDC	Immune->Plasma	4
ALl1post	APRIL	2.944308203275964e-6	9.19109127790162e-7	15	CD14 Mono_neutrophil-like1; CD14 Mono_dendritic-like2; CD14 Mono_neutrophil-like2; CD14 Mono_dendritic-like1; CD16 Mono; cDC2; Common myeloid progenitors; Erythroid_CD34+ CD71+ GlyA-; Granulocytes (Neutrophilic Metamyelocytes); Hematopoietic stem cells_CD133+ CD34dim; Myeloid Dendritic Cells; NK cells_CD56-_CD16+_TNF+; pDC; pre-mDC; pre-pDC	Immune->Plasma	5
ALl1post	APP	2.6703182194424136e-6	7.223742465008692e-7	11	CD14 Mono_dendritic-like2; CD14 Mono_dendritic-like1; cDC2; Common myeloid progenitors; Hematopoietic stem cells_CD133+ CD34dim; Megakaryocytes; Myeloid Dendritic Cells; pDC; pre-mDC; pre-pDC	Immune->Plasma	6
ALl1post	CLEC	1.9193062973223997e-6	5.220387312662913e-7	8	CD4_CM; CD4_EM; CD8_EM; CD8_TEMRA; gdT; MAIT; Megakaryocytes	Immune->Plasma; Plasma->Immune	7
ALl1post	GALECTIN	1.5536764518631838e-6	6.07547427620794e-7	16	CD14 Mono_neutrophil-like1; CD14 Mono_dendritic-like2; CD14 Mono_neutrophil-like2; CD14 Mono_dendritic-like1; CD16 Mono; cDC2; Common myeloid progenitors; Erythroid_CD34- CD71+ GlyA+; Erythroid_CD34+ CD71+ GlyA-; Hematopoietic stem cells_CD133+ CD34dim; Myeloid Dendritic Cells; NK cells_CD56-_CD16+_TNF+; pDC; pre-mDC; pre-pDC	Immune->Plasma	8
ALl1post	PECAM1	1.0070550079258803e-6	2.464277768210144e-7	33	CD14 Mono_neutrophil-like1; CD14 Mono_dendritic-like2; CD14 Mono_neutrophil-like2; CD14 Mono_dendritic-like1; CD16 Mono; CD8_Naive; cDC2; Common myeloid progenitors; Erythroid_CD34+ CD71+ GlyA-; Hematopoietic stem cells_CD133+ CD34dim; Megakaryocytes; Myeloid Dendritic Cells; NK cells_CD56-_CD16+_TNF+; pDC; PlasmaCells; pre-mDC; pre-pDC	Immune->Plasma; Plasma->Immune; Plasma<->Plasma	9
ALl1post	VCAM	7.777572382185941e-7	6.911283524802178e-7	2	Macrophage	Plasma->Immune	10
ALl1post	MK	7.204995336772303e-7	7.550044455942475e-8	110	CD14 Mono_neutrophil-like1; CD14 Mono_dendritic-like2; CD14 Mono_neutrophil-like2; CD14 Mono_dendritic-like1; CD16 Mono; CD4_CM; CD4_EM; CD4_Naive; CD8_CM; CD8_EM; CD8_Naive; CD8_TEMRA; cDC2; Common myeloid progenitors; Erythroid_CD34- CD71- GlyA+; Erythroid_CD34- CD71+ GlyA-; Erythroid_CD34- CD71+ GlyA+; Erythroid_CD34- CD71lo GlyA+; Erythroid_CD34+ CD71+ GlyA-; gdT; Granulocytes (Neutrophilic Metamyelocytes); Granulocytes (Neutrophils); Hematopoietic stem cells_CD133+ CD34dim; Macrophage; MAIT; Mature B cells class able to switch; Mature B cells class switched; Megakaryocytes; Myeloid Dendritic Cells; Naive B cells; NK cells_CD56-_CD16+_TNF+; NK cells_CD56+_CD16-_immature; pDC; PlasmaCells; pre-mDC; pre-pDC; Treg	Immune->Plasma; Plasma->Immune; Plasma<->Plasma	11
ALl1post	PECAM2	7.109385681904323e-7	1.7555730739961417e-7	29	CD14 Mono_neutrophil-like1; CD14 Mono_dendritic-like2; CD14 Mono_neutrophil-like2; CD14 Mono_dendritic-like1; CD16 Mono; CD8_Naive; cDC2; Common myeloid progenitors; Erythroid_CD34- CD71+ GlyA-; Erythroid_CD34+ CD71+ GlyA-; gdT; Granulocytes (Neutrophilic Metamyelocytes); Hematopoietic stem cells_CD133+ CD34dim; Megakaryocytes; Myeloid Dendritic Cells; NK cells_CD56-_CD16+_TNF+; NK cells_CD56+_CD16-_immature; pDC; PlasmaCells; pre-mDC; pre-pDC	Immune->Plasma; Plasma->Immune; Plasma<->Plasma	12
ALl1post	ADGRE	5.466589870876462e-7	1.3668218839378292e-7	19	CD14 Mono_dendritic-like2; CD14 Mono_dendritic-like1; CD16 Mono; CD8_TEMRA; cDC2; Common myeloid progenitors; Erythroid_CD34+ CD71+ GlyA-; gdT; Hematopoietic stem cells_CD133+ CD34dim; NK cells_CD56-_CD16+_TNF+; NK cells_CD56+_CD16-_immature; pre-mDC; pre-pDC	Immune->Plasma; Plasma->Immune	13
ALl1post	THBS	4.920774082490205e-7	3.9867522233616594e-7	10	CD14 Mono_neutrophil-like1; CD14 Mono_dendritic-like2; CD14 Mono_neutrophil-like2; CD14 Mono_dendritic-like1; Megakaryocytes	Immune->Plasma	14
ALl1post	GAS	3.7358780488021925e-7	9.342263458062128e-8	10	cDC2; Macrophage; Myeloid Dendritic Cells; pDC; PlasmaCells; pre-mDC; pre-pDC	Immune->Plasma; Plasma->Immune; Plasma<->Plasma	15
ALl1post	CXCL	3.726353930697741e-7	5.342820056009066e-8	12	CD14 Mono_neutrophil-like1; CD14 Mono_neutrophil-like2; CD4_CM; CD4_EM; CD8_CM; Granulocytes (Neutrophilic Metamyelocytes); Macrophage; Mature B cells class able to switch; NK cells_CD56+_CD16-_immature; pDC; pre-pDC; Treg	Immune->Plasma; Plasma->Immune	16
ALl1post	SELPLG	3.2165747016834575e-7	1.6528612062431135e-7	14	CD14 Mono_neutrophil-like1; CD14 Mono_dendritic-like2; CD14 Mono_neutrophil-like2; CD14 Mono_dendritic-like1; cDC2; Common myeloid progenitors; Hematopoietic stem cells_CD133+ CD34dim; Megakaryocytes; Myeloid Dendritic Cells; NK cells_CD56+_CD16-_immature; pDC; pre-mDC; pre-pDC; Treg	Plasma->Immune	17
ALl1post	ANNEXIN	2.9384472670391967e-7	1.4680114684631317e-7	6	CD14 Mono_dendritic-like2; CD14 Mono_dendritic-like1; CD16 Mono; NK cells_CD56-_CD16+_TNF+	Plasma->Immune	18
ALl1post	CD99	2.707245671702258e-7	1.3838952949994317e-8	38	CD14 Mono_neutrophil-like1; CD14 Mono_dendritic-like2; CD14 Mono_neutrophil-like2; CD14 Mono_dendritic-like1; CD16 Mono; CD4_CM; CD4_EM; CD4_Naive; CD8_CM; CD8_EM; CD8_Naive; CD8_TEMRA; cDC2; Common myeloid progenitors; Erythroid_CD34- CD71- GlyA+; Erythroid_CD34- CD71+ GlyA-; Erythroid_CD34- CD71+ GlyA+; Erythroid_CD34- CD71lo GlyA+; Erythroid_CD34+ CD71+ GlyA-; gdT; Granulocytes (Neutrophilic Metamyelocytes); Granulocytes (Neutrophils); Hematopoietic stem cells_CD133+ CD34dim; MAIT; Mature B cells class able to switch; Mature B cells class switched; Megakaryocytes; Myeloid Dendritic Cells; Naive B cells; NK cells_CD56-_CD16+_TNF+; NK cells_CD56+_CD16-_immature; pDC; PlasmaCells; pre-mDC; pre-pDC; Treg	Immune->Plasma; Plasma->Immune; Plasma<->Plasma	19
ALl1post	ICAM	2.376559440149781e-7	9.427034566540642e-8	27	CD14 Mono_neutrophil-like1; CD14 Mono_dendritic-like2; CD14 Mono_neutrophil-like2; CD14 Mono_dendritic-like1; CD16 Mono; CD4_CM; CD4_EM; CD8_CM; CD8_EM; CD8_TEMRA; cDC2; gdT; Granulocytes (Neutrophils); Myeloid Dendritic Cells; NK cells_CD56-_CD16+_TNF+; NK cells_CD56+_CD16-_immature; pre-mDC	Immune->Plasma; Plasma->Immune	20
ALl1pre	MIF	0.00535325	6.548895378114005e-4	67	CD14 Mono_neutrophil-like1; CD14 Mono_dendritic-like2; CD14 Mono_neutrophil-like2; CD14 Mono_dendritic-like1; CD16 Mono; CD4_CM; CD4_EM; CD4_Naive; CD8_CM; CD8_EM; CD8_Naive; CD8_TEMRA; cDC2; Erythroid_CD34+ CD71+ GlyA-; gdT; Hematopoietic stem cells_CD133+ CD34dim; MAIT; Mature B cells class able to switch; Mature B cells class switched; Naive B cells; NK cells_CD56-_CD16+_TNF+; NK cells_CD56low_CD16+_terminal_cytotoxic; pDC; PlasmaCells; Treg	Immune->Plasma; Plasma->Immune; Plasma<->Plasma	1
ALl1pre	MHC-I	0.00156274	1.9014472715837244e-4	138	CD14 Mono_neutrophil-like1; CD14 Mono_dendritic-like2; CD14 Mono_neutrophil-like2; CD14 Mono_dendritic-like1; CD16 Mono; CD4_EM; CD4_Naive; CD8_CM; CD8_EM; CD8_Naive; CD8_TEMRA; cDC2; gdT; Granulocytes (Neutrophils); MAIT; Mature B cells class able to switch; Mature B cells class switched; Naive B cells; NK cells_CD56-_CD16+_TNF+; NK cells_CD56low_CD16+_terminal_cytotoxic; pDC	Plasma->Immune	2
ALl1pre	MK	0.00105802	6.179129679872562e-5	83	CD14 Mono_neutrophil-like1; CD14 Mono_dendritic-like2; CD14 Mono_dendritic-like1; CD16 Mono; CD4_CM; CD4_EM; CD4_Naive; CD8_CM; CD8_EM; CD8_Naive; CD8_TEMRA; cDC2; Erythroid_CD34- CD71+ GlyA-; Erythroid_CD34- CD71+ GlyA+; Erythroid_CD34- CD71lo GlyA+; Erythroid_CD34+ CD71+ GlyA-; gdT; Granulocytes (Neutrophils); Hematopoietic stem cells_CD133+ CD34dim; MAIT; Mature B cells class able to switch; Mature B cells class switched; Naive B cells; NK cells_CD56-_CD16+_TNF+; NK cells_CD56low_CD16+_terminal_cytotoxic; pDC; PlasmaCells; Treg	Immune->Plasma; Plasma->Immune; Plasma<->Plasma	3
ALl1pre	CypA	6.366169541218451e-4	1.0819893869416782e-4	40	CD14 Mono_dendritic-like2; CD14 Mono_dendritic-like1; CD16 Mono; CD4_CM; CD4_EM; CD4_Naive; CD8_CM; CD8_EM; CD8_Naive; CD8_TEMRA; cDC2; Erythroid_CD34- CD71+ GlyA-; Erythroid_CD34- CD71+ GlyA+; Erythroid_CD34- CD71lo GlyA+; Erythroid_CD34+ CD71+ GlyA-; gdT; Hematopoietic stem cells_CD133+ CD34dim; MAIT; Mature B cells class able to switch; Mature B cells class switched; Naive B cells; NK cells_CD56-_CD16+_TNF+; NK cells_CD56low_CD16+_terminal_cytotoxic; pDC; PlasmaCells; Treg	Immune->Plasma; Plasma->Immune; Plasma<->Plasma	4
ALl1pre	PECAM1	6.124322255671417e-4	1.5691818893483208e-4	24	CD14 Mono_neutrophil-like1; CD14 Mono_dendritic-like2; CD14 Mono_neutrophil-like2; CD14 Mono_dendritic-like1; CD16 Mono; CD8_Naive; cDC2; Erythroid_CD34+ CD71+ GlyA-; Granulocytes (Neutrophils); Hematopoietic stem cells_CD133+ CD34dim; NK cells_CD56-_CD16+_TNF+; pDC; PlasmaCells	Immune->Plasma; Plasma->Immune; Plasma<->Plasma	5
ALl1pre	APP	5.310340178195255e-4	6.0719374671297344e-5	12	CD14 Mono_dendritic-like2; CD14 Mono_dendritic-like1; CD16 Mono; cDC2; Erythroid_CD34- CD71+ GlyA-; Erythroid_CD34+ CD71+ GlyA-; Granulocytes (Neutrophils); Hematopoietic stem cells_CD133+ CD34dim; Mature B cells class able to switch; Mature B cells class switched; NK cells_CD56-_CD16+_TNF+; pDC	Immune->Plasma	6
ALl1pre	BAFF	3.7669169398620234e-4	7.880245238614644e-5	33	CD14 Mono_neutrophil-like1; CD14 Mono_dendritic-like2; CD14 Mono_neutrophil-like2; CD14 Mono_dendritic-like1; CD16 Mono; cDC2; Erythroid_CD34- CD71+ GlyA-; Erythroid_CD34+ CD71+ GlyA-; Hematopoietic stem cells_CD133+ CD34dim; NK cells_CD56-_CD16+_TNF+; pDC	Immune->Plasma	7
ALl1pre	PECAM2	3.20924069310205e-4	5.291318267582064e-5	25	CD14 Mono_neutrophil-like1; CD14 Mono_dendritic-like2; CD14 Mono_neutrophil-like2; CD14 Mono_dendritic-like1; CD16 Mono; CD4_Naive; CD8_Naive; cDC2; Erythroid_CD34- CD71+ GlyA-; Erythroid_CD34+ CD71+ GlyA-; gdT; Granulocytes (Neutrophils); Hematopoietic stem cells_CD133+ CD34dim; MAIT; Mature B cells class able to switch; Mature B cells class switched; Naive B cells; NK cells_CD56-_CD16+_TNF+; NK cells_CD56low_CD16+_terminal_cytotoxic; pDC; PlasmaCells	Immune->Plasma; Plasma->Immune; Plasma<->Plasma	8
ALl1pre	CLEC	2.097817481919275e-4	5.1376844954281704e-5	8	CD4_CM; CD4_EM; CD8_CM; CD8_EM; CD8_TEMRA; gdT; MAIT; NK cells_CD56low_CD16+_terminal_cytotoxic	Plasma->Immune	9
ALl1pre	LAMININ	1.3201428492219932e-4	1.0703548935772091e-5	107	CD14 Mono_neutrophil-like1; CD14 Mono_dendritic-like2; CD14 Mono_neutrophil-like2; CD14 Mono_dendritic-like1; CD16 Mono; CD4_CM; CD4_EM; CD4_Naive; CD8_CM; CD8_EM; CD8_Naive; CD8_TEMRA; cDC2; Erythroid_CD34- CD71+ GlyA-; Erythroid_CD34- CD71+ GlyA+; Erythroid_CD34- CD71lo GlyA+; Erythroid_CD34+ CD71+ GlyA-; gdT; Granulocytes (Neutrophils); Hematopoietic stem cells_CD133+ CD34dim; MAIT; Mature B cells class able to switch; Mature B cells class switched; Naive B cells; NK cells_CD56-_CD16+_TNF+; NK cells_CD56low_CD16+_terminal_cytotoxic; pDC; PlasmaCells; Treg	Immune->Plasma; Plasma->Immune; Plasma<->Plasma	10
ALl1pre	APRIL	1.2378542528140984e-4	3.706160063496038e-5	18	CD14 Mono_neutrophil-like1; CD14 Mono_dendritic-like2; CD14 Mono_dendritic-like1; CD16 Mono; cDC2; Erythroid_CD34+ CD71+ GlyA-; Hematopoietic stem cells_CD133+ CD34dim; NK cells_CD56-_CD16+_TNF+; pDC	Immune->Plasma	11
ALl1pre	GALECTIN	1.0737375385704083e-4	4.747116823288631e-5	11	CD14 Mono_neutrophil-like1; CD14 Mono_dendritic-like2; CD14 Mono_dendritic-like1; CD16 Mono; cDC2; Erythroid_CD34- CD71+ GlyA+; Erythroid_CD34+ CD71+ GlyA-; Hematopoietic stem cells_CD133+ CD34dim; NK cells_CD56-_CD16+_TNF+; pDC; Treg	Immune->Plasma	12
ALl1pre	ADGRE	9.512294667227627e-5	1.490220107707234e-5	74	CD14 Mono_neutrophil-like1; CD14 Mono_dendritic-like2; CD14 Mono_neutrophil-like2; CD14 Mono_dendritic-like1; CD16 Mono; CD4_CM; CD4_EM; CD4_Naive; CD8_CM; CD8_EM; CD8_Naive; CD8_TEMRA; cDC2; Erythroid_CD34- CD71+ GlyA-; Erythroid_CD34+ CD71+ GlyA-; gdT; Granulocytes (Neutrophils); Hematopoietic stem cells_CD133+ CD34dim; MAIT; Mature B cells class able to switch; Mature B cells class switched; Naive B cells; NK cells_CD56-_CD16+_TNF+; NK cells_CD56low_CD16+_terminal_cytotoxic; pDC; PlasmaCells; Treg	Immune->Plasma; Plasma->Immune; Plasma<->Plasma	13
ALl1pre	SELPLG	8.933028109164458e-5	2.762829430307486e-5	17	CD14 Mono_neutrophil-like1; CD14 Mono_dendritic-like2; CD14 Mono_neutrophil-like2; CD14 Mono_dendritic-like1; CD4_CM; CD4_Naive; CD8_CM; CD8_Naive; cDC2; Erythroid_CD34+ CD71+ GlyA-; Hematopoietic stem cells_CD133+ CD34dim; Mature B cells class able to switch; Mature B cells class switched; Naive B cells; pDC; Treg	Plasma->Immune	14
ALl1pre	MHC-II	6.16595697436439e-5	1.637742809812218e-5	11	CD14 Mono_dendritic-like2; CD14 Mono_dendritic-like1; CD16 Mono; CD4_CM; CD4_EM; CD4_Naive; cDC2; Erythroid_CD34- CD71+ GlyA-; NK cells_CD56-_CD16+_TNF+; pDC; Treg	Plasma->Immune	15
ALl1pre	Prostaglandin	4.543681162053555e-5	4.6348995295712074e-6	65	CD14 Mono_neutrophil-like1; CD14 Mono_dendritic-like2; CD14 Mono_dendritic-like1; CD16 Mono; CD4_CM; CD4_EM; CD4_Naive; CD8_CM; CD8_EM; CD8_Naive; CD8_TEMRA; cDC2; Erythroid_CD34- CD71+ GlyA-; Erythroid_CD34+ CD71+ GlyA-; gdT; Granulocytes (Neutrophils); Hematopoietic stem cells_CD133+ CD34dim; MAIT; NK cells_CD56-_CD16+_TNF+; NK cells_CD56low_CD16+_terminal_cytotoxic; Treg	Plasma->Immune	16
ALl1pre	ICAM	4.099143101604274e-5	3.7432762624811904e-6	138	CD14 Mono_neutrophil-like1; CD14 Mono_dendritic-like2; CD14 Mono_neutrophil-like2; CD14 Mono_dendritic-like1; CD16 Mono; CD4_CM; CD4_EM; CD4_Naive; CD8_CM; CD8_EM; CD8_Naive; CD8_TEMRA; cDC2; Erythroid_CD34- CD71+ GlyA-; Erythroid_CD34- CD71+ GlyA+; Erythroid_CD34+ CD71+ GlyA-; gdT; Granulocytes (Neutrophils); Hematopoietic stem cells_CD133+ CD34dim; MAIT; Mature B cells class able to switch; Mature B cells class switched; Naive B cells; NK cells_CD56-_CD16+_TNF+; NK cells_CD56low_CD16+_terminal_cytotoxic; pDC; PlasmaCells; Treg	Immune->Plasma; Plasma->Immune; Plasma<->Plasma	17
ALl1pre	THBS	2.7742015679885602e-5	1.3511653589968801e-5	7	CD14 Mono_neutrophil-like1; CD14 Mono_dendritic-like2; CD14 Mono_dendritic-like1; CD16 Mono	Immune->Plasma	18
ALl1pre	GAS	2.358714529227963e-5	7.331384951116418e-6	8	CD16 Mono; cDC2; Erythroid_CD34+ CD71+ GlyA-; Hematopoietic stem cells_CD133+ CD34dim; NK cells_CD56-_CD16+_TNF+; pDC; PlasmaCells	Immune->Plasma; Plasma->Immune; Plasma<->Plasma	19
ALl1pre	RESISTIN	2.1636109731075464e-5	9.997611963512667e-6	4	CD14 Mono_dendritic-like2; CD14 Mono_dendritic-like1; Erythroid_CD34- CD71+ GlyA-; Granulocytes (Neutrophils)	Immune->Plasma	20
ALl20	MIF	2.868175530652142e-4	6.775698038162288e-5	37	Activated B cells; B cells_cycling; CD14 Mono_neutrophil-like1; CD14 Mono_dendritic-like2; CD14 Mono_neutrophil-like2; CD14 Mono_dendritic-like1; CD16 Mono; CD8_CM; CD8_EM; CD8_Naive; cDC2; Erythroid_CD34- CD71+ GlyA-; Granulocytes (Neutrophils); Hematopoietic stem cells_CD133+ CD34dim; MAIT; Mature B cells class able to switch; Mature B cells class switched; Naive B cells; NK cells_CD56-_CD16+_TNF+; NK cells_CD56+_CD16-_immature; pDC; PlasmaCells	Immune->Plasma; Plasma->Immune; Plasma<->Plasma	1
ALl20	MHC-I	1.6315150418554411e-4	2.3435046448840286e-5	128	CD14 Mono_neutrophil-like1; CD14 Mono_dendritic-like2; CD14 Mono_neutrophil-like2; CD14 Mono_dendritic-like1; CD16 Mono; CD4_EM; CD8_CM; CD8_EM; CD8_Naive; CD8_TEMRA; cDC2; Erythroid_CD34- CD71- GlyA+; gdT; Granulocytes (Neutrophils); Hematopoietic stem cells_CD133+ CD34dim; MAIT; Mature B cells class able to switch; Mature B cells class switched; Naive B cells; NK cells_CD56-_CD16+_TNF+; NK cells_CD56low_CD16+_terminal_cytotoxic; NK cells_CD56+_CD16-_immature; pDC; PlasmaCells	Immune->Plasma; Plasma->Immune; Plasma<->Plasma	2
ALl20	CypA	1.5241611240564558e-4	3.6008815239216295e-5	26	B cells_cycling; CD14 Mono_dendritic-like2; CD14 Mono_dendritic-like1; CD16 Mono; CD4_CM; CD4_EM; CD8_CM; CD8_TEMRA; cDC2; Erythroid_CD34- CD71- GlyA+; Erythroid_CD34- CD71+ GlyA-; Erythroid_CD34- CD71+ GlyA+; Erythroid_CD34- CD71lo GlyA+; gdT; Hematopoietic stem cells_CD133+ CD34dim; MAIT; Mature B cells class able to switch; Mature B cells class switched; NK cells_CD56-_CD16+_TNF+; NK cells_CD56low_CD16+_terminal_cytotoxic; NK cells_CD56+_CD16-_immature; pDC; Treg	Immune->Plasma; Plasma->Immune	3
ALl20	APP	9.638316599806141e-5	1.893992207237791e-5	7	B cells_cycling; CD14 Mono_dendritic-like2; CD14 Mono_dendritic-like1; cDC2; Hematopoietic stem cells_CD133+ CD34dim; pDC	Immune->Plasma; Plasma->Immune	4
ALl20	BAFF	6.457391951395076e-5	1.1051040111139953e-5	48	B cells_cycling; CD14 Mono_neutrophil-like1; CD14 Mono_dendritic-like2; CD14 Mono_neutrophil-like2; CD14 Mono_dendritic-like1; CD16 Mono; CD4_CM; cDC2; Erythroid_CD34- CD71- GlyA+; Erythroid_CD34- CD71+ GlyA-; Erythroid_CD34- CD71+ GlyA+; Granulocytes (Neutrophils); Hematopoietic stem cells_CD133+ CD34dim; MAIT; NK cells_CD56-_CD16+_TNF+; pDC	Immune->Plasma	5
ALl20	PECAM2	5.037223859043281e-5	6.0721322979184484e-6	29	Activated B cells; B cells_cycling; CD14 Mono_neutrophil-like1; CD14 Mono_dendritic-like2; CD14 Mono_neutrophil-like2; CD14 Mono_dendritic-like1; CD16 Mono; CD8_CM; CD8_EM; CD8_Naive; CD8_TEMRA; cDC2; Erythroid_CD34- CD71- GlyA+; gdT; Granulocytes (Neutrophils); Hematopoietic stem cells_CD133+ CD34dim; MAIT; Mature B cells class able to switch; Naive B cells; NK cells_CD56-_CD16+_TNF+; NK cells_CD56low_CD16+_terminal_cytotoxic; NK cells_CD56+_CD16-_immature; pDC; PlasmaCells	Immune->Plasma; Plasma->Immune; Plasma<->Plasma	6
ALl20	MK	1.4866460163209105e-5	1.6808883585628769e-6	91	Activated B cells; B cells_cycling; CD14 Mono_neutrophil-like1; CD14 Mono_dendritic-like2; CD14 Mono_neutrophil-like2; CD14 Mono_dendritic-like1; CD16 Mono; CD4_CM; CD4_EM; CD4_Naive; CD8_CM; CD8_EM; CD8_Naive; CD8_TEMRA; cDC2; Erythroid_CD34- CD71- GlyA+; Erythroid_CD34- CD71+ GlyA-; Erythroid_CD34- CD71+ GlyA+; Erythroid_CD34- CD71lo GlyA+; gdT; Granulocytes (Neutrophils); Hematopoietic stem cells_CD133+ CD34dim; MAIT; Mature B cells class able to switch; Mature B cells class switched; Naive B cells; NK cells_CD56-_CD16+_TNF+; NK cells_CD56low_CD16+_terminal_cytotoxic; NK cells_CD56+_CD16-_immature; pDC; PlasmaCells; Treg	Immune->Plasma; Plasma->Immune; Plasma<->Plasma	7
ALl20	GALECTIN	1.3107215231487255e-5	6.303858384037294e-6	10	Activated B cells; B cells_cycling; CD14 Mono_neutrophil-like1; CD14 Mono_dendritic-like2; CD14 Mono_dendritic-like1; CD16 Mono; cDC2; Erythroid_CD34- CD71+ GlyA+; Hematopoietic stem cells_CD133+ CD34dim; NK cells_CD56-_CD16+_TNF+	Immune->Plasma	8
ALl20	PECAM1	1.2880403641748042e-5	5.9447235645119225e-6	10	CD14 Mono_neutrophil-like1; CD14 Mono_dendritic-like2; CD14 Mono_dendritic-like1; CD16 Mono; NK cells_CD56-_CD16+_TNF+	Immune->Plasma; Plasma->Immune	9
ALl20	APRIL	1.2482700517032634e-5	4.548423492498316e-6	18	CD14 Mono_neutrophil-like1; CD14 Mono_dendritic-like2; CD14 Mono_neutrophil-like2; CD14 Mono_dendritic-like1; CD16 Mono; cDC2; Erythroid_CD34- CD71- GlyA+; NK cells_CD56-_CD16+_TNF+; pDC	Immune->Plasma	10
ALl20	ICAM	1.1263753848651131e-5	3.7574395327978327e-6	29	CD14 Mono_neutrophil-like1; CD14 Mono_dendritic-like2; CD14 Mono_neutrophil-like2; CD14 Mono_dendritic-like1; CD16 Mono; CD4_EM; CD8_CM; CD8_EM; CD8_TEMRA; cDC2; gdT; NK cells_CD56-_CD16+_TNF+; NK cells_CD56low_CD16+_terminal_cytotoxic; NK cells_CD56+_CD16-_immature	Immune->Plasma; Plasma->Immune	11
ALl20	CLEC	1.069317587049443e-5	6.135302069259621e-6	3	gdT; MAIT; NK cells_CD56low_CD16+_terminal_cytotoxic	Plasma->Immune	12
ALl20	CD99	7.326370911825652e-6	4.957528674417003e-7	35	B cells_cycling; CD14 Mono_neutrophil-like1; CD14 Mono_dendritic-like2; CD14 Mono_neutrophil-like2; CD14 Mono_dendritic-like1; CD16 Mono; CD4_CM; CD4_EM; CD4_Naive; CD8_CM; CD8_EM; CD8_Naive; CD8_TEMRA; cDC2; Erythroid_CD34- CD71+ GlyA-; Erythroid_CD34- CD71+ GlyA+; gdT; Granulocytes (Neutrophils); Hematopoietic stem cells_CD133+ CD34dim; MAIT; Mature B cells class able to switch; Mature B cells class switched; Naive B cells; NK cells_CD56-_CD16+_TNF+; NK cells_CD56low_CD16+_terminal_cytotoxic; NK cells_CD56+_CD16-_immature; pDC; PlasmaCells; Treg	Immune->Plasma; Plasma->Immune; Plasma<->Plasma	13
ALl20	Prostaglandin	6.458946378870467e-6	1.3179998505157863e-6	31	CD14 Mono_dendritic-like2; CD14 Mono_dendritic-like1; CD16 Mono; CD4_CM; CD4_EM; CD8_CM; CD8_EM; CD8_TEMRA; cDC2; gdT; Hematopoietic stem cells_CD133+ CD34dim; NK cells_CD56-_CD16+_TNF+; NK cells_CD56low_CD16+_terminal_cytotoxic	Immune->Plasma; Plasma->Immune	14
ALl20	ADGRE	5.027659468147589e-6	2.315697765927957e-6	4	CD14 Mono_neutrophil-like2; CD16 Mono; NK cells_CD56-_CD16+_TNF+	Immune->Plasma; Plasma->Immune	15
ALl20	THBS	4.726408435379251e-6	2.6302861569437787e-6	8	CD14 Mono_neutrophil-like1; CD14 Mono_dendritic-like2; CD14 Mono_neutrophil-like2; CD14 Mono_dendritic-like1	Immune->Plasma	16
ALl20	CD45	4.406046017545183e-6	1.7713219608467978e-6	6	Activated B cells; B cells_cycling; cDC2; Mature B cells class able to switch; Mature B cells class switched; Naive B cells	Plasma->Immune	17
ALl20	CCL	3.9691211902890845e-6	5.721174324670873e-7	11	B cells_cycling; cDC2; Erythroid_CD34- CD71+ GlyA-; Erythroid_CD34- CD71+ GlyA+; Erythroid_CD34- CD71lo GlyA+; Hematopoietic stem cells_CD133+ CD34dim; MAIT; NK cells_CD56+_CD16-_immature; Treg	Immune->Plasma; Plasma->Immune	18
ALl20	MHC-II	3.6082997340435154e-6	1.0364283858234336e-6	14	CD14 Mono_neutrophil-like1; CD14 Mono_dendritic-like2; CD14 Mono_neutrophil-like2; CD14 Mono_dendritic-like1; CD16 Mono; CD4_CM; CD4_EM; CD4_Naive; cDC2; Erythroid_CD34- CD71+ GlyA-; Hematopoietic stem cells_CD133+ CD34dim; NK cells_CD56-_CD16+_TNF+; pDC; Treg	Plasma->Immune	19
ALl20	COLLAGEN	3.481697951781183e-6	3.2859507168998486e-7	113	B cells_cycling; CD14 Mono_neutrophil-like1; CD14 Mono_dendritic-like2; CD14 Mono_neutrophil-like2; CD14 Mono_dendritic-like1; CD16 Mono; CD4_CM; CD4_EM; CD4_Naive; CD8_CM; CD8_EM; CD8_Naive; CD8_TEMRA; cDC2; Erythroid_CD34- CD71- GlyA+; Erythroid_CD34- CD71+ GlyA-; Erythroid_CD34- CD71+ GlyA+; Erythroid_CD34- CD71lo GlyA+; gdT; Granulocytes (Neutrophils); Hematopoietic stem cells_CD133+ CD34dim; MAIT; Mature B cells class able to switch; Mature B cells class switched; Naive B cells; NK cells_CD56-_CD16+_TNF+; NK cells_CD56+_CD16-_immature; pDC; PlasmaCells; Treg	Immune->Plasma; Plasma->Immune; Plasma<->Plasma	20
ALl22	MIF	6.224995708993379e-4	1.656564321538398e-4	41	CD14 Mono_neutrophil-like1; CD14 Mono_dendritic-like2; CD14 Mono_neutrophil-like2; CD14 Mono_dendritic-like1; CD16 Mono; CD4_EM; CD8_CM; CD8_EM; CD8_TEMRA; cDC2; Erythroid_CD34+ CD71+ GlyA-; gdT; Granulocytes (Neutrophils); Hematopoietic stem cells_CD133+ CD34dim; MAIT; Mature B cells class able to switch; Mature B cells class switched; Naive B cells; NK cells_CD56-_CD16+_TNF+; NK cells_CD56+_CD16-_immature; pDC; Treg	Immune->Plasma; Plasma->Immune	1
ALl22	CypA	3.851225502117806e-4	7.19897711024752e-5	31	CD14 Mono_neutrophil-like1; CD14 Mono_dendritic-like2; CD14 Mono_dendritic-like1; CD16 Mono; CD4_CM; CD4_EM; CD4_Naive; CD8_CM; CD8_EM; CD8_Naive; CD8_TEMRA; cDC2; Erythroid_CD34- CD71+ GlyA+; Erythroid_CD34- CD71lo GlyA+; Erythroid_CD34+ CD71+ GlyA-; gdT; Hematopoietic stem cells_CD133+ CD34dim; MAIT; Mature B cells class able to switch; Mature B cells class switched; Naive B cells; NK cells_CD56-_CD16+_TNF+; NK cells_CD56+_CD16-_immature; pDC; PlasmaCells; Treg	Immune->Plasma; Plasma->Immune; Plasma<->Plasma	2
ALl22	MHC-I	3.631515437653889e-4	5.281786800030573e-5	110	CD14 Mono_neutrophil-like1; CD14 Mono_dendritic-like2; CD14 Mono_neutrophil-like2; CD14 Mono_dendritic-like1; CD16 Mono; CD4_CM; CD4_EM; CD8_CM; CD8_EM; CD8_Naive; CD8_TEMRA; cDC2; gdT; Granulocytes (Neutrophils); MAIT; Mature B cells class switched; Naive B cells; NK cells_CD56-_CD16+_TNF+; NK cells_CD56+_CD16-_immature; pDC	Plasma->Immune	3
ALl22	APP	1.871681252480265e-4	4.713759112131623e-5	5	CD14 Mono_dendritic-like2; CD14 Mono_dendritic-like1; cDC2; Megakaryocytes; pDC	Immune->Plasma	4
ALl22	BAFF	1.3240980143572944e-4	3.867535586772314e-5	26	CD14 Mono_neutrophil-like1; CD14 Mono_dendritic-like2; CD14 Mono_neutrophil-like2; CD14 Mono_dendritic-like1; CD16 Mono; cDC2; Erythroid_CD34- CD71+ GlyA+; Erythroid_CD34+ CD71+ GlyA-; Granulocytes (Neutrophils); Hematopoietic stem cells_CD133+ CD34dim; Megakaryocytes; NK cells_CD56-_CD16+_TNF+; pDC	Immune->Plasma	5
ALl22	PECAM2	1.0155275526444204e-4	1.9932291783486124e-5	17	CD14 Mono_neutrophil-like1; CD14 Mono_dendritic-like2; CD14 Mono_neutrophil-like2; CD14 Mono_dendritic-like1; CD16 Mono; CD8_Naive; cDC2; Erythroid_CD34+ CD71+ GlyA-; gdT; Granulocytes (Neutrophils); Hematopoietic stem cells_CD133+ CD34dim; Megakaryocytes; NK cells_CD56-_CD16+_TNF+; pDC; PlasmaCells	Immune->Plasma; Plasma->Immune; Plasma<->Plasma	6
ALl22	APRIL	6.411606580739558e-5	1.3109430563436312e-5	18	CD14 Mono_neutrophil-like1; CD14 Mono_dendritic-like2; CD14 Mono_neutrophil-like2; CD14 Mono_dendritic-like1; CD16 Mono; cDC2; Hematopoietic stem cells_CD133+ CD34dim; NK cells_CD56-_CD16+_TNF+; pDC	Immune->Plasma	7
ALl22	CXCL	3.612843407609434e-5	2.641440306078977e-6	14	CD14 Mono_neutrophil-like1; CD14 Mono_dendritic-like2; CD14 Mono_neutrophil-like2; CD14 Mono_dendritic-like1; CD16 Mono; Erythroid_CD34- CD71+ GlyA+; Erythroid_CD34- CD71lo GlyA+; Granulocytes (Neutrophils); Hematopoietic stem cells_CD133+ CD34dim; Megakaryocytes	Immune->Plasma; Plasma->Immune	8
ALl22	CD99	2.9015754319318047e-5	2.0304319148425937e-6	36	CD14 Mono_neutrophil-like1; CD14 Mono_dendritic-like2; CD14 Mono_neutrophil-like2; CD14 Mono_dendritic-like1; CD16 Mono; CD4_CM; CD4_EM; CD4_Naive; CD8_CM; CD8_EM; CD8_Naive; CD8_TEMRA; cDC2; Erythroid_CD34- CD71+ GlyA+; Erythroid_CD34- CD71lo GlyA+; Erythroid_CD34+ CD71+ GlyA-; gdT; Granulocytes (Neutrophils); Hematopoietic stem cells_CD133+ CD34dim; MAIT; Mature B cells class able to switch; Mature B cells class switched; Megakaryocytes; Naive B cells; NK cells_CD56-_CD16+_TNF+; NK cells_CD56+_CD16-_immature; pDC; PlasmaCells; Treg	Immune->Plasma; Plasma->Immune; Plasma<->Plasma	9
ALl22	GALECTIN	2.263249349686611e-5	9.228901659607057e-6	12	CD14 Mono_neutrophil-like1; CD14 Mono_dendritic-like2; CD14 Mono_dendritic-like1; CD16 Mono; cDC2; Erythroid_CD34- CD71+ GlyA+; Erythroid_CD34+ CD71+ GlyA-; Hematopoietic stem cells_CD133+ CD34dim; Mature B cells class switched; NK cells_CD56-_CD16+_TNF+; NK cells_CD56+_CD16-_immature; Treg	Immune->Plasma	10
ALl22	ICAM	1.9326002025028224e-5	4.279709369844738e-6	36	CD14 Mono_neutrophil-like1; CD14 Mono_dendritic-like2; CD14 Mono_neutrophil-like2; CD14 Mono_dendritic-like1; CD16 Mono; CD4_CM; CD4_EM; CD8_CM; CD8_EM; CD8_TEMRA; cDC2; gdT; Granulocytes (Neutrophils); MAIT; NK cells_CD56-_CD16+_TNF+; NK cells_CD56+_CD16-_immature; pDC; Treg	Immune->Plasma; Plasma->Immune	11
ALl22	THBS	1.5784103944273636e-5	5.202382586113031e-6	11	CD14 Mono_neutrophil-like1; CD14 Mono_dendritic-like2; CD14 Mono_neutrophil-like2; CD14 Mono_dendritic-like1; CD16 Mono; Erythroid_CD34+ CD71+ GlyA-; Megakaryocytes	Immune->Plasma	12
ALl22	PECAM1	1.427025093741101e-5	7.645517321339407e-6	10	CD14 Mono_neutrophil-like1; CD14 Mono_dendritic-like2; CD14 Mono_dendritic-like1; CD16 Mono; NK cells_CD56-_CD16+_TNF+	Immune->Plasma; Plasma->Immune	13
ALl22	COLLAGEN	1.2883740391847825e-5	1.7251321986715857e-6	80	CD14 Mono_neutrophil-like1; CD14 Mono_dendritic-like2; CD14 Mono_neutrophil-like2; CD14 Mono_dendritic-like1; CD16 Mono; CD4_CM; CD4_EM; CD4_Naive; CD8_CM; CD8_EM; CD8_Naive; CD8_TEMRA; cDC2; Erythroid_CD34- CD71+ GlyA+; Erythroid_CD34+ CD71+ GlyA-; gdT; Granulocytes (Neutrophils); Hematopoietic stem cells_CD133+ CD34dim; MAIT; Mature B cells class able to switch; Mature B cells class switched; Megakaryocytes; Naive B cells; NK cells_CD56-_CD16+_TNF+; NK cells_CD56+_CD16-_immature; pDC; PlasmaCells; Treg	Immune->Plasma; Plasma->Immune; Plasma<->Plasma	14
ALl22	MK	1.2143290353455779e-5	1.067384117229858e-6	77	CD14 Mono_neutrophil-like1; CD14 Mono_dendritic-like2; CD14 Mono_neutrophil-like2; CD14 Mono_dendritic-like1; CD16 Mono; CD4_CM; CD4_EM; CD4_Naive; CD8_CM; CD8_EM; CD8_Naive; CD8_TEMRA; cDC2; Erythroid_CD34- CD71+ GlyA+; Erythroid_CD34- CD71lo GlyA+; Erythroid_CD34+ CD71+ GlyA-; gdT; Granulocytes (Neutrophils); Hematopoietic stem cells_CD133+ CD34dim; MAIT; Mature B cells class able to switch; Mature B cells class switched; Naive B cells; NK cells_CD56-_CD16+_TNF+; NK cells_CD56+_CD16-_immature; pDC; PlasmaCells; Treg	Immune->Plasma; Plasma->Immune; Plasma<->Plasma	15
ALl22	MHC-II	9.332333915769731e-6	2.6562031118672262e-06	14	CD14 Mono_neutrophil-like1; CD14 Mono_dendritic-like2; CD14 Mono_dendritic-like1; CD16 Mono; CD4_CM; CD4_EM; CD4_Naive; cDC2; NK cells_CD56-_CD16+_TNF+; pDC; Treg	Plasma->Immune	16
ALl22	Prostaglandin	7.5768355480977635e-6	1.5001497533774912e-6	32	CD16 Mono; CD4_CM; CD4_EM; CD8_CM; CD8_EM; CD8_TEMRA; cDC2; Erythroid_CD34+ CD71+ GlyA-; gdT; Hematopoietic stem cells_CD133+ CD34dim; MAIT; Megakaryocytes; NK cells_CD56-_CD16+_TNF+; NK cells_CD56+_CD16-_immature	Plasma->Immune	17
ALl22	CLEC	7.5094561494480134e-6	4.411194364936422e-6	3	CD4_CM; gdT; MAIT	Plasma->Immune	18
ALl22	CysLTs	3.8821744992128465e-6	6.44486791985646e-7	20	CD14 Mono_neutrophil-like1; CD14 Mono_dendritic-like2; CD14 Mono_neutrophil-like2; CD14 Mono_dendritic-like1; CD16 Mono; cDC2; Hematopoietic stem cells_CD133+ CD34dim; Mature B cells class able to switch; Mature B cells class switched; Naive B cells; NK cells_CD56-_CD16+_TNF+; pDC; PlasmaCells	Immune->Plasma; Plasma->Immune; Plasma<->Plasma	19
ALl22	CD70	2.8065616394417067e-6	1.4829663809774943e-6	4	MAIT; Mature B cells class able to switch; Mature B cells class switched; Treg	Immune->Plasma	20
ALl2post	MIF	0.00172783	4.8030297818617106e-4	43	B cells_cycling; CD14 Mono_neutrophil-like1; CD14 Mono_dendritic-like2; CD14 Mono_neutrophil-like2; CD14 Mono_dendritic-like1; CD16 Mono; CD4_CM; CD4_EM; CD8_CM; CD8_EM; cDC2; Common myeloid progenitors; Erythroid_CD34+ CD71+ GlyA-; Hematopoietic stem cells_CD133+ CD34dim; MAIT; Mature B cells class able to switch; Mature B cells class switched; Naive B cells; NK cells_CD56-_CD16+_TNF+; pDC; PlasmaCells	Immune->Plasma; Plasma->Immune; Plasma<->Plasma	1
ALl2post	MHC-I	0.00163156	2.3176273057236762e-4	70	CD14 Mono_neutrophil-like1; CD14 Mono_dendritic-like2; CD14 Mono_dendritic-like1; CD16 Mono; CD8_CM; CD8_EM; CD8_Naive; CD8_TEMRA; cDC2; gdT; MAIT; Mature B cells class able to switch; NK cells_CD56-_CD16+_TNF+; pDC	Plasma->Immune	2
ALl2post	CypA	8.617483914800475e-4	2.3862437950976853e-4	18	B cells_cycling; CD16 Mono; CD4_CM; CD8_CM; cDC2; Common myeloid progenitors; Erythroid_CD34- CD71+ GlyA+; Erythroid_CD34- CD71lo GlyA+; Erythroid_CD34+ CD71+ GlyA-; Hematopoietic stem cells_CD133+ CD34dim; NK cells_CD56-_CD16+_TNF+; pDC	Immune->Plasma; Plasma->Immune	3
ALl2post	APP	5.428006657504938e-4	9.196121013847171e-5	12	B cells_cycling; CD14 Mono_neutrophil-like1; CD14 Mono_dendritic-like2; CD14 Mono_dendritic-like1; CD16 Mono; cDC2; Colony Forming Unit-Granulocytes; Common myeloid progenitors; Erythroid_CD34- CD71+ GlyA-; Hematopoietic stem cells_CD133+ CD34dim; pDC	Immune->Plasma	4
ALl2post	MK	4.027961163053728e-4	3.46102299745975e-5	91	B cells_cycling; CD14 Mono_neutrophil-like1; CD14 Mono_dendritic-like2; CD14 Mono_neutrophil-like2; CD14 Mono_dendritic-like1; CD16 Mono; CD4_CM; CD4_EM; CD4_Naive; CD8_CM; CD8_EM; CD8_Naive; CD8_TEMRA; cDC2; Colony Forming Unit-Granulocytes; Common myeloid progenitors; Erythroid_CD34- CD71+ GlyA-; Erythroid_CD34- CD71+ GlyA+; Erythroid_CD34- CD71lo GlyA+; Erythroid_CD34+ CD71+ GlyA-; gdT; Granulocytes (Neutrophils); Hematopoietic stem cells_CD133+ CD34dim; MAIT; Mature B cells class able to switch; Mature B cells class switched; Naive B cells; NK cells_CD56-_CD16+_TNF+; pDC; PlasmaCells; Treg	Immune->Plasma; Plasma->Immune; Plasma<->Plasma	5
ALl2post	BAFF	1.0758967795538668e-4	2.6564584959868438e-5	45	CD14 Mono_neutrophil-like1; CD14 Mono_dendritic-like2; CD14 Mono_neutrophil-like2; CD14 Mono_dendritic-like1; CD16 Mono; cDC2; Colony Forming Unit-Granulocytes; Common myeloid progenitors; Erythroid_CD34- CD71+ GlyA-; Erythroid_CD34+ CD71+ GlyA-; Granulocytes (Neutrophils); Hematopoietic stem cells_CD133+ CD34dim; MAIT; NK cells_CD56-_CD16+_TNF+; pDC	Immune->Plasma	6
ALl2post	PECAM2	7.361040450376406e-5	1.2500435572758936e-5	21	B cells_cycling; CD14 Mono_neutrophil-like1; CD14 Mono_dendritic-like2; CD14 Mono_neutrophil-like2; CD14 Mono_dendritic-like1; CD16 Mono; CD8_CM; CD8_EM; CD8_Naive; cDC2; Common myeloid progenitors; Erythroid_CD34+ CD71+ GlyA-; Hematopoietic stem cells_CD133+ CD34dim; NK cells_CD56-_CD16+_TNF+; pDC; PlasmaCells	Immune->Plasma; Plasma->Immune; Plasma<->Plasma	7
ALl2post	GALECTIN	6.274833704980707e-5	1.9476917238069963e-5	22	B cells_cycling; CD14 Mono_neutrophil-like1; CD14 Mono_dendritic-like2; CD14 Mono_neutrophil-like2; CD14 Mono_dendritic-like1; CD16 Mono; cDC2; Common myeloid progenitors; Erythroid_CD34- CD71+ GlyA+; Erythroid_CD34+ CD71+ GlyA-; gdT; Hematopoietic stem cells_CD133+ CD34dim; NK cells_CD56-_CD16+_TNF+; pDC	Immune->Plasma; Plasma->Immune	8
ALl2post	APRIL	4.645665502141326e-5	1.6205817431366033e-5	22	CD14 Mono_neutrophil-like1; CD14 Mono_dendritic-like2; CD14 Mono_neutrophil-like2; CD14 Mono_dendritic-like1; CD16 Mono; cDC2; Common myeloid progenitors; Erythroid_CD34+ CD71+ GlyA-; Hematopoietic stem cells_CD133+ CD34dim; NK cells_CD56-_CD16+_TNF+; pDC	Immune->Plasma	9
ALl2post	ICAM	3.9344390559494205e-5	1.2547858673851924e-5	30	CD14 Mono_neutrophil-like1; CD14 Mono_dendritic-like2; CD14 Mono_neutrophil-like2; CD14 Mono_dendritic-like1; CD16 Mono; CD4_EM; CD8_CM; CD8_EM; CD8_TEMRA; cDC2; gdT; Granulocytes (Neutrophils); NK cells_CD56-_CD16+_TNF+	Immune->Plasma; Plasma->Immune	10
ALl2post	ADGRE	3.490482268905453e-5	9.340335687191466e-6	11	CD14 Mono_neutrophil-like1; CD14 Mono_dendritic-like2; CD14 Mono_dendritic-like1; CD16 Mono; CD8_EM; cDC2; Hematopoietic stem cells_CD133+ CD34dim; NK cells_CD56-_CD16+_TNF+	Immune->Plasma; Plasma->Immune	11
ALl2post	CLEC	3.241472409995809e-5	9.700530760645546e-6	12	CD4_CM; CD4_EM; CD8_EM; CD8_TEMRA; gdT; MAIT	Plasma->Immune	12
ALl2post	CD99	2.322058581260472e-5	6.7130210776204085e-6	13	B cells_cycling; CD14 Mono_neutrophil-like1; CD14 Mono_dendritic-like2; CD14 Mono_dendritic-like1; CD16 Mono; cDC2; Common myeloid progenitors; Erythroid_CD34+ CD71+ GlyA-; Hematopoietic stem cells_CD133+ CD34dim; NK cells_CD56-_CD16+_TNF+; pDC	Immune->Plasma; Plasma->Immune	13
ALl2post	MHC-II	1.98755828788805e-5	6.4176424158841995e-6	15	CD14 Mono_neutrophil-like1; CD14 Mono_dendritic-like2; CD14 Mono_neutrophil-like2; CD14 Mono_dendritic-like1; CD16 Mono; CD4_CM; CD4_EM; CD4_Naive; cDC2; Colony Forming Unit-Granulocytes; Common myeloid progenitors; Erythroid_CD34+ CD71+ GlyA-; NK cells_CD56-_CD16+_TNF+; pDC; Treg	Plasma->Immune	14
ALl2post	Prostaglandin	1.715680921131618e-5	3.5595067317345948e-6	56	B cells_cycling; CD14 Mono_neutrophil-like1; CD14 Mono_dendritic-like2; CD14 Mono_dendritic-like1; CD16 Mono; CD4_CM; CD4_EM; CD8_CM; CD8_EM; CD8_Naive; CD8_TEMRA; cDC2; Common myeloid progenitors; Erythroid_CD34+ CD71+ GlyA-; gdT; Hematopoietic stem cells_CD133+ CD34dim; MAIT; NK cells_CD56-_CD16+_TNF+; Treg	Plasma->Immune	15
ALl2post	IL16	1.3047856316328808e-5	6.814002543247448e-6	8	CD14 Mono_neutrophil-like1; CD14 Mono_dendritic-like2; CD14 Mono_dendritic-like1; CD16 Mono; CD4_CM; cDC2; NK cells_CD56-_CD16+_TNF+; pDC	Plasma->Immune	16
ALl2post	COLLAGEN	1.1243983576749895e-5	1.9533053349856504e-6	116	B cells_cycling; CD14 Mono_neutrophil-like1; CD14 Mono_dendritic-like2; CD14 Mono_neutrophil-like2; CD14 Mono_dendritic-like1; CD16 Mono; CD4_CM; CD4_EM; CD4_Naive; CD8_CM; CD8_EM; CD8_Naive; CD8_TEMRA; cDC2; Colony Forming Unit-Granulocytes; Common myeloid progenitors; Erythroid_CD34- CD71+ GlyA-; Erythroid_CD34- CD71+ GlyA+; Erythroid_CD34- CD71lo GlyA+; Erythroid_CD34+ CD71+ GlyA-; gdT; Granulocytes (Neutrophils); Hematopoietic stem cells_CD133+ CD34dim; MAIT; Mature B cells class able to switch; Mature B cells class switched; Naive B cells; NK cells_CD56-_CD16+_TNF+; pDC; PlasmaCells; Treg	Immune->Plasma; Plasma->Immune; Plasma<->Plasma	17
ALl2post	SEMA4	1.0302077403366815e-5	3.6984944535606227e-6	13	B cells_cycling; CD14 Mono_neutrophil-like1; CD14 Mono_dendritic-like2; CD14 Mono_neutrophil-like2; CD14 Mono_dendritic-like1; CD16 Mono; cDC2; Common myeloid progenitors; Hematopoietic stem cells_CD133+ CD34dim; Naive B cells; NK cells_CD56-_CD16+_TNF+; pDC	Plasma->Immune	18
ALl2post	CD160	9.07890208079046e-6	5.250574409146954e-6	5	CD8_CM; CD8_EM; CD8_TEMRA; gdT; MAIT	Immune->Plasma	19
ALl2post	SELL	6.742760311917081e-6	2.4095543420568096e-6	4	B cells_cycling; Common myeloid progenitors; Erythroid_CD34+ CD71+ GlyA-; Hematopoietic stem cells_CD133+ CD34dim	Plasma->Immune	20
ALl2pre	MIF	0.00420863	6.83398552594329e-4	74	Activated B cells; B cells_cycling; CD14 Mono_neutrophil-like1; CD14 Mono_dendritic-like2; CD14 Mono_neutrophil-like2; CD14 Mono_dendritic-like1; CD16 Mono; CD4_CM; CD4_EM; CD4_Naive; CD8_CM; CD8_EM; CD8_Naive; CD8_TEMRA; cDC2; Erythroid_CD34+ CD71+ GlyA-; gdT; Hematopoietic stem cells_CD133+ CD34dim; MAIT; Mature B cells class able to switch; Mature B cells class switched; Naive B cells; NK cells_CD56-_CD16+_TNF+; pDC; PlasmaCells; pre-mDC; Regulatory B cells; Treg	Immune->Plasma; Plasma->Immune; Plasma<->Plasma	1
ALl2pre	MK	0.00242668	1.518742556551792e-4	95	Activated B cells; B cells_cycling; CD14 Mono_dendritic-like2; CD14 Mono_dendritic-like1; CD16 Mono; CD4_CM; CD4_EM; CD4_Naive; CD8_CM; CD8_EM; CD8_Naive; CD8_TEMRA; cDC2; Erythroid_CD34- CD71+ GlyA-; Erythroid_CD34- CD71+ GlyA+; Erythroid_CD34- CD71lo GlyA+; Erythroid_CD34+ CD71+ GlyA-; gdT; Granulocytes (Neutrophilic Metamyelocytes); Granulocytes (Neutrophils); Hematopoietic stem cells_CD133+ CD34dim; MAIT; Mature B cells class able to switch; Mature B cells class switched; Megakaryocytes; Naive B cells; NK cells_CD56-_CD16+_TNF+; pDC; PlasmaCells; pre-mDC; Regulatory B cells; Treg	Immune->Plasma; Plasma->Immune; Plasma<->Plasma	2
ALl2pre	MHC-I	0.00233262	2.0169933423720116e-4	154	B cells_cycling; CD14 Mono_neutrophil-like1; CD14 Mono_dendritic-like2; CD14 Mono_neutrophil-like2; CD14 Mono_dendritic-like1; CD16 Mono; CD4_CM; CD4_EM; CD4_Naive; CD8_CM; CD8_EM; CD8_Naive; CD8_TEMRA; cDC2; gdT; Granulocytes (Neutrophils); Hematopoietic stem cells_CD133+ CD34dim; MAIT; Mature B cells class able to switch; Mature B cells class switched; Naive B cells; NK cells_CD56-_CD16+_TNF+; pDC; PlasmaCells; pre-mDC; Regulatory B cells; Treg	Immune->Plasma; Plasma->Immune; Plasma<->Plasma	3
ALl2pre	CypA	8.214346330101045e-4	1.771901931292741e-4	35	Activated B cells; B cells_cycling; CD14 Mono_dendritic-like2; CD14 Mono_dendritic-like1; CD16 Mono; CD4_CM; CD4_EM; CD4_Naive; CD8_CM; CD8_EM; CD8_Naive; CD8_TEMRA; cDC2; Erythroid_CD34- CD71+ GlyA+; Erythroid_CD34- CD71lo GlyA+; Erythroid_CD34+ CD71+ GlyA-; gdT; Hematopoietic stem cells_CD133+ CD34dim; MAIT; Mature B cells class able to switch; Mature B cells class switched; Naive B cells; NK cells_CD56-_CD16+_TNF+; pDC; PlasmaCells; pre-mDC; Regulatory B cells; Treg	Immune->Plasma; Plasma->Immune; Plasma<->Plasma	4
ALl2pre	APP	6.211346913463561e-4	1.2197723259229429e-4	8	B cells_cycling; CD14 Mono_dendritic-like2; CD14 Mono_dendritic-like1; cDC2; Hematopoietic stem cells_CD133+ CD34dim; Megakaryocytes; pDC; pre-mDC	Immune->Plasma	5
ALl2pre	PECAM2	5.872629179754738e-4	6.021105147647065e-5	37	Activated B cells; B cells_cycling; CD14 Mono_neutrophil-like1; CD14 Mono_dendritic-like2; CD14 Mono_neutrophil-like2; CD14 Mono_dendritic-like1; CD16 Mono; CD8_CM; CD8_EM; CD8_Naive; CD8_TEMRA; cDC2; Erythroid_CD34+ CD71+ GlyA-; gdT; Granulocytes (Neutrophilic Metamyelocytes); Granulocytes (Neutrophils); Hematopoietic stem cells_CD133+ CD34dim; MAIT; Mature B cells class able to switch; Megakaryocytes; Naive B cells; NK cells_CD56-_CD16+_TNF+; pDC; PlasmaCells; pre-mDC; Regulatory B cells	Immune->Plasma; Plasma->Immune; Plasma<->Plasma	6
ALl2pre	PECAM1	3.295711178822445e-4	6.349099480504001e-5	30	B cells_cycling; CD14 Mono_neutrophil-like1; CD14 Mono_dendritic-like2; CD14 Mono_neutrophil-like2; CD14 Mono_dendritic-like1; CD16 Mono; CD8_Naive; cDC2; Granulocytes (Neutrophils); Hematopoietic stem cells_CD133+ CD34dim; Megakaryocytes; NK cells_CD56-_CD16+_TNF+; pDC; PlasmaCells; pre-mDC; Regulatory B cells	Immune->Plasma; Plasma->Immune; Plasma<->Plasma	7
ALl2pre	BAFF	3.014656131578911e-4	5.554942813090725e-5	45	CD14 Mono_neutrophil-like1; CD14 Mono_dendritic-like2; CD14 Mono_neutrophil-like2; CD14 Mono_dendritic-like1; CD16 Mono; CD4_CM; CD4_EM; cDC2; Erythroid_CD34- CD71+ GlyA-; Erythroid_CD34+ CD71+ GlyA-; Granulocytes (Neutrophilic Metamyelocytes); Hematopoietic stem cells_CD133+ CD34dim; NK cells_CD56-_CD16+_TNF+; pDC; pre-mDC; Regulatory B cells	Immune->Plasma	8
ALl2pre	GALECTIN	1.443963502554644e-4	5.0748758900456145e-5	17	Activated B cells; B cells_cycling; CD14 Mono_dendritic-like2; CD14 Mono_dendritic-like1; CD16 Mono; CD4_CM; cDC2; Erythroid_CD34- CD71+ GlyA+; Erythroid_CD34+ CD71+ GlyA-; Hematopoietic stem cells_CD133+ CD34dim; Mature B cells class able to switch; Naive B cells; NK cells_CD56-_CD16+_TNF+; pDC; pre-mDC; Regulatory B cells; Treg	Immune->Plasma	9
ALl2pre	APRIL	1.260739126843516e-4	3.8654924914024275e-5	16	CD14 Mono_dendritic-like2; CD14 Mono_dendritic-like1; CD16 Mono; cDC2; Hematopoietic stem cells_CD133+ CD34dim; NK cells_CD56-_CD16+_TNF+; pDC; pre-mDC	Immune->Plasma	10
ALl2pre	MHC-II	8.849918683411388e-5	2.2432645449209428e-5	17	CD14 Mono_dendritic-like2; CD14 Mono_dendritic-like1; CD16 Mono; CD4_CM; CD4_EM; CD4_Naive; cDC2; Erythroid_CD34+ CD71+ GlyA-; NK cells_CD56-_CD16+_TNF+; pDC; pre-mDC; Treg	Plasma->Immune	11
ALl2pre	Prostaglandin	7.657250763043064e-5	9.86013073368167e-6	64	B cells_cycling; CD14 Mono_dendritic-like2; CD14 Mono_dendritic-like1; CD16 Mono; CD4_CM; CD4_EM; CD4_Naive; CD8_CM; CD8_EM; CD8_Naive; CD8_TEMRA; cDC2; Erythroid_CD34+ CD71+ GlyA-; gdT; Granulocytes (Neutrophilic Metamyelocytes); Granulocytes (Neutrophils); Hematopoietic stem cells_CD133+ CD34dim; MAIT; Megakaryocytes; NK cells_CD56-_CD16+_TNF+; pre-mDC; Treg	Plasma->Immune	12
ALl2pre	ICAM	7.057021925376958e-5	1.5502742375570527e-5	40	CD14 Mono_neutrophil-like1; CD14 Mono_dendritic-like2; CD14 Mono_neutrophil-like2; CD14 Mono_dendritic-like1; CD16 Mono; CD4_CM; CD4_EM; CD4_Naive; CD8_CM; CD8_EM; CD8_Naive; CD8_TEMRA; cDC2; gdT; Granulocytes (Neutrophils); Hematopoietic stem cells_CD133+ CD34dim; MAIT; NK cells_CD56-_CD16+_TNF+; pDC; pre-mDC; Treg	Immune->Plasma; Plasma->Immune	13
ALl2pre	ADGRE	5.127954417761718e-5	1.1642395222302037e-5	12	CD14 Mono_neutrophil-like1; CD14 Mono_dendritic-like2; CD14 Mono_neutrophil-like2; CD16 Mono; cDC2; Erythroid_CD34+ CD71+ GlyA-; Hematopoietic stem cells_CD133+ CD34dim; NK cells_CD56-_CD16+_TNF+; pre-mDC	Immune->Plasma; Plasma->Immune	14
ALl2pre	LAMININ	4.3898856121539443e-5	3.401312759702008e-6	114	Activated B cells; B cells_cycling; CD14 Mono_neutrophil-like1; CD14 Mono_dendritic-like2; CD14 Mono_neutrophil-like2; CD14 Mono_dendritic-like1; CD16 Mono; CD4_CM; CD4_EM; CD4_Naive; CD8_CM; CD8_EM; CD8_Naive; CD8_TEMRA; cDC2; Erythroid_CD34- CD71+ GlyA+; Erythroid_CD34- CD71lo GlyA+; Erythroid_CD34+ CD71+ GlyA-; gdT; Granulocytes (Neutrophils); Hematopoietic stem cells_CD133+ CD34dim; MAIT; Mature B cells class able to switch; Mature B cells class switched; Megakaryocytes; Naive B cells; NK cells_CD56-_CD16+_TNF+; pDC; PlasmaCells; pre-mDC; Regulatory B cells; Treg	Immune->Plasma; Plasma->Immune; Plasma<->Plasma	15
ALl2pre	THBS	4.256214770027901e-5	3.9640710567469e-5	2	Megakaryocytes	Immune->Plasma	16
ALl2pre	IGF	3.216226772610378e-5	6.385282762476804e-6	17	B cells_cycling; CD14 Mono_neutrophil-like1; CD14 Mono_dendritic-like2; CD14 Mono_neutrophil-like2; CD14 Mono_dendritic-like1; CD16 Mono; CD4_Naive; CD8_Naive; Erythroid_CD34- CD71+ GlyA-; Erythroid_CD34- CD71+ GlyA+; Erythroid_CD34+ CD71+ GlyA-; Granulocytes (Neutrophils); Hematopoietic stem cells_CD133+ CD34dim; NK cells_CD56-_CD16+_TNF+; pre-mDC; Regulatory B cells	Plasma->Immune	17
ALl2pre	RESISTIN	2.512471637846308e-5	1.3921925859251573e-5	3	CD14 Mono_dendritic-like1; Erythroid_CD34- CD71+ GlyA-; Granulocytes (Neutrophils)	Immune->Plasma	18
ALl2pre	COLLAGEN	2.481926402336785e-5	3.838511107167957e-6	58	B cells_cycling; CD14 Mono_neutrophil-like1; CD14 Mono_dendritic-like2; CD14 Mono_neutrophil-like2; CD14 Mono_dendritic-like1; CD16 Mono; CD4_CM; CD4_EM; CD4_Naive; CD8_CM; CD8_EM; CD8_Naive; CD8_TEMRA; cDC2; Erythroid_CD34- CD71+ GlyA+; Erythroid_CD34- CD71lo GlyA+; Erythroid_CD34+ CD71+ GlyA-; gdT; Granulocytes (Neutrophils); Hematopoietic stem cells_CD133+ CD34dim; MAIT; Mature B cells class able to switch; Mature B cells class switched; Megakaryocytes; Naive B cells; NK cells_CD56-_CD16+_TNF+; pDC; PlasmaCells; pre-mDC; Regulatory B cells; Treg	Immune->Plasma; Plasma->Immune; Plasma<->Plasma	19
ALl2pre	GRN	2.0196530061768232e-5	5.735827485684541e-6	16	B cells_cycling; CD14 Mono_dendritic-like2; CD14 Mono_dendritic-like1; CD16 Mono; cDC2; Granulocytes (Neutrophils); Hematopoietic stem cells_CD133+ CD34dim; Mature B cells class able to switch; NK cells_CD56-_CD16+_TNF+; pDC; pre-mDC	Immune->Plasma; Plasma->Immune	20
ALl30	MIF	0.00256579	6.223713831481932e-4	51	CD14 Mono_neutrophil-like1; CD14 Mono_dendritic-like2; CD14 Mono_neutrophil-like2; CD14 Mono_dendritic-like1; CD16 Mono; CD4_CM; CD4_EM; CD8_CM; CD8_EM; CD8_Naive; CD8_TEMRA; cDC2; Colony Forming Unit-Granulocytes; Common myeloid progenitors; Erythroid_CD34- CD71+ GlyA+; Erythroid_CD34+ CD71+ GlyA-; gdT; MAIT; Mature B cells class able to switch; Mature B cells class switched; Naive B cells; NK cells_CD56-_CD16+_TNF+; NK cells_CD56low_CD16+_terminal_cytotoxic; pDC; PlasmaCells; Treg	Immune->Plasma; Plasma->Immune; Plasma<->Plasma	1
ALl30	MHC-I	0.0015704	1.288399433723944e-4	110	CD14 Mono_neutrophil-like1; CD14 Mono_dendritic-like2; CD14 Mono_dendritic-like1; CD16 Mono; CD4_CM; CD4_EM; CD8_CM; CD8_EM; CD8_Naive; CD8_TEMRA; cDC2; gdT; MAIT; Mature B cells class able to switch; Mature B cells class switched; NK cells_CD56-_CD16+_TNF+; NK cells_CD56low_CD16+_terminal_cytotoxic; pDC; Treg; NK cells_CD56low_CD16+_cytotoxic	Immune->Plasma; Plasma->Immune	2
ALl30	CypA	9.614290270149711e-4	1.4091353343549884e-4	30	CD14 Mono_neutrophil-like1; CD14 Mono_dendritic-like2; CD14 Mono_neutrophil-like2; CD14 Mono_dendritic-like1; CD16 Mono; CD4_CM; CD4_EM; CD4_Naive; CD8_CM; CD8_EM; CD8_Naive; CD8_TEMRA; cDC2; Common myeloid progenitors; Erythroid_CD34- CD71+ GlyA+; Erythroid_CD34- CD71lo GlyA+; Erythroid_CD34+ CD71+ GlyA-; gdT; MAIT; Mature B cells class able to switch; Mature B cells class switched; Naive B cells; NK cells_CD56-_CD16+_TNF+; NK cells_CD56low_CD16+_terminal_cytotoxic; pDC; PlasmaCells; Treg	Immune->Plasma; Plasma->Immune; Plasma<->Plasma	3
ALl30	MK	7.994863722943365e-4	4.098892901390872e-5	84	CD14 Mono_neutrophil-like1; CD14 Mono_dendritic-like2; CD14 Mono_neutrophil-like2; CD14 Mono_dendritic-like1; CD16 Mono; CD4_CM; CD4_EM; CD4_Naive; CD8_CM; CD8_EM; CD8_Naive; CD8_TEMRA; cDC2; Colony Forming Unit-Granulocytes; Common myeloid progenitors; Erythroid_CD34- CD71+ GlyA-; Erythroid_CD34- CD71+ GlyA+; Erythroid_CD34- CD71lo GlyA+; Erythroid_CD34+ CD71+ GlyA-; gdT; Granulocytes (Neutrophilic Metamyelocytes); Granulocytes (Neutrophils); MAIT; Mature B cells class able to switch; Mature B cells class switched; Naive B cells; NK cells_CD56-_CD16+_TNF+; NK cells_CD56low_CD16+_terminal_cytotoxic; pDC; PlasmaCells; Treg; NK cells_CD56low_CD16+_cytotoxic	Immune->Plasma; Plasma->Immune; Plasma<->Plasma	4
ALl30	APP	1.4169359938065522e-4	2.6364192131165402e-5	7	CD14 Mono_neutrophil-like1; CD14 Mono_dendritic-like2; CD14 Mono_neutrophil-like2; CD14 Mono_dendritic-like1; cDC2; Megakaryocytes; pDC	Immune->Plasma	5
ALl30	PECAM2	1.0208651503409585e-4	1.650148320560849e-5	23	CD14 Mono_neutrophil-like1; CD14 Mono_dendritic-like2; CD14 Mono_neutrophil-like2; CD14 Mono_dendritic-like1; CD16 Mono; CD8_EM; CD8_Naive; cDC2; Common myeloid progenitors; Erythroid_CD34- CD71+ GlyA-; Erythroid_CD34+ CD71+ GlyA-; Granulocytes (Neutrophilic Metamyelocytes); MAIT; Mature B cells class able to switch; Megakaryocytes; NK cells_CD56-_CD16+_TNF+; NK cells_CD56low_CD16+_terminal_cytotoxic; pDC; PlasmaCells; NK cells_CD56low_CD16+_cytotoxic	Immune->Plasma; Plasma->Immune; Plasma<->Plasma	6
ALl30	GALECTIN	9.924510343766825e-5	2.7183705355549776e-5	24	CD14 Mono_neutrophil-like1; CD14 Mono_dendritic-like2; CD14 Mono_neutrophil-like2; CD14 Mono_dendritic-like1; CD16 Mono; cDC2; Common myeloid progenitors; Erythroid_CD34- CD71+ GlyA+; Erythroid_CD34- CD71lo GlyA+; Erythroid_CD34+ CD71+ GlyA-; Granulocytes (Neutrophilic Metamyelocytes); Naive B cells; NK cells_CD56-_CD16+_TNF+; pDC; Treg	Immune->Plasma	7
ALl30	MHC-II	5.473491145893278e-5	1.1274449019792042e-5	25	CD14 Mono_neutrophil-like1; CD14 Mono_dendritic-like2; CD14 Mono_neutrophil-like2; CD14 Mono_dendritic-like1; CD16 Mono; CD4_CM; CD4_EM; CD4_Naive; cDC2; Erythroid_CD34+ CD71+ GlyA-; NK cells_CD56-_CD16+_TNF+; pDC; Treg	Plasma->Immune	8
ALl30	BAFF	5.0892071648007446e-5	2.1776787879511445e-5	39	CD14 Mono_neutrophil-like1; CD14 Mono_dendritic-like2; CD14 Mono_neutrophil-like2; CD14 Mono_dendritic-like1; CD16 Mono; cDC2; Common myeloid progenitors; Erythroid_CD34- CD71+ GlyA-; Erythroid_CD34+ CD71+ GlyA-; Granulocytes (Neutrophilic Metamyelocytes); Megakaryocytes; NK cells_CD56-_CD16+_TNF+; pDC	Immune->Plasma	9
ALl30	PECAM1	3.0451834932316746e-5	7.094490803727111e-6	29	CD14 Mono_neutrophil-like1; CD14 Mono_dendritic-like2; CD14 Mono_neutrophil-like2; CD14 Mono_dendritic-like1; CD16 Mono; CD8_EM; CD8_Naive; cDC2; Common myeloid progenitors; Erythroid_CD34+ CD71+ GlyA-; MAIT; Megakaryocytes; NK cells_CD56-_CD16+_TNF+; pDC; PlasmaCells	Immune->Plasma; Plasma->Immune; Plasma<->Plasma	10
ALl30	ADGRE	2.5251524593230972e-5	6.758909661063905e-6	19	CD14 Mono_neutrophil-like1; CD14 Mono_dendritic-like2; CD14 Mono_neutrophil-like2; CD14 Mono_dendritic-like1; CD16 Mono; cDC2; Naive B cells; NK cells_CD56-_CD16+_TNF+; Treg	Immune->Plasma; Plasma->Immune	11
ALl30	CLEC	2.3442441131798055e-5	1.8429051941165947e-5	3	gdT; MAIT; NK cells_CD56low_CD16+_terminal_cytotoxic	Plasma->Immune	12
ALl30	APRIL	2.1949010748211863e-5	1.1481844352505718e-5	18	CD14 Mono_neutrophil-like1; CD14 Mono_dendritic-like2; CD14 Mono_neutrophil-like2; CD14 Mono_dendritic-like1; CD16 Mono; cDC2; Common myeloid progenitors; NK cells_CD56-_CD16+_TNF+; pDC	Immune->Plasma	13
ALl30	ICAM	1.8750943997375503e-5	5.4119209313149815e-6	51	CD14 Mono_neutrophil-like1; CD14 Mono_dendritic-like2; CD14 Mono_neutrophil-like2; CD14 Mono_dendritic-like1; CD16 Mono; CD4_CM; CD4_EM; CD8_CM; CD8_EM; CD8_Naive; CD8_TEMRA; cDC2; Erythroid_CD34+ CD71+ GlyA-; gdT; Granulocytes (Neutrophils); MAIT; NK cells_CD56-_CD16+_TNF+; NK cells_CD56low_CD16+_terminal_cytotoxic; pDC; Treg; NK cells_CD56low_CD16+_cytotoxic	Immune->Plasma; Plasma->Immune	14
ALl30	RESISTIN	1.2703209224002219e-5	4.757041964942727e-6	6	CD14 Mono_neutrophil-like1; CD14 Mono_dendritic-like2; CD14 Mono_neutrophil-like2; CD14 Mono_dendritic-like1; CD16 Mono; Granulocytes (Neutrophils)	Immune->Plasma	15
ALl30	COLLAGEN	1.0731900381780768e-5	1.6058162692332125e-6	53	CD14 Mono_neutrophil-like1; CD14 Mono_dendritic-like2; CD14 Mono_neutrophil-like2; CD14 Mono_dendritic-like1; CD16 Mono; CD4_CM; CD4_EM; CD4_Naive; CD8_CM; CD8_EM; CD8_Naive; CD8_TEMRA; cDC2; Colony Forming Unit-Granulocytes; Common myeloid progenitors; Erythroid_CD34- CD71+ GlyA-; Erythroid_CD34- CD71+ GlyA+; Erythroid_CD34- CD71lo GlyA+; Erythroid_CD34+ CD71+ GlyA-; gdT; Granulocytes (Neutrophilic Metamyelocytes); Granulocytes (Neutrophils); MAIT; Mature B cells class able to switch; Mature B cells class switched; Megakaryocytes; Naive B cells; NK cells_CD56-_CD16+_TNF+; NK cells_CD56low_CD16+_terminal_cytotoxic; pDC; PlasmaCells; Treg; NK cells_CD56low_CD16+_cytotoxic	Immune->Plasma; Plasma->Immune; Plasma<->Plasma	16
ALl30	TENASCIN	9.932680225266687e-6	5.085095940564796e-6	2	Erythroid_CD34- CD71+ GlyA+	Immune->Plasma	17
ALl30	Prostaglandin	9.849679334057618e-6	2.128554802136858e-6	67	CD14 Mono_neutrophil-like1; CD14 Mono_dendritic-like2; CD14 Mono_neutrophil-like2; CD14 Mono_dendritic-like1; CD16 Mono; CD4_CM; CD4_EM; CD4_Naive; CD8_CM; CD8_EM; CD8_Naive; CD8_TEMRA; cDC2; Common myeloid progenitors; Erythroid_CD34+ CD71+ GlyA-; gdT; Granulocytes (Neutrophilic Metamyelocytes); MAIT; Megakaryocytes; NK cells_CD56-_CD16+_TNF+; NK cells_CD56low_CD16+_terminal_cytotoxic; Treg; NK cells_CD56low_CD16+_cytotoxic	Plasma->Immune	18
ALl30	CD70	9.637017870679497e-6	6.133980715267489e-6	3	Mature B cells class able to switch; Mature B cells class switched; Treg	Immune->Plasma	19
ALl30	THBS	9.369416478278772e-6	4.43194699472955e-6	14	CD14 Mono_neutrophil-like1; CD14 Mono_dendritic-like2; CD14 Mono_neutrophil-like2; CD14 Mono_dendritic-like1; Common myeloid progenitors; Granulocytes (Neutrophilic Metamyelocytes); Megakaryocytes	Immune->Plasma	20
ALl3post	MIF	3.3862446411419596e-4	9.031663375966639e-5	28	CD14 Mono_dendritic-like2; CD14 Mono_dendritic-like1; CD16 Mono; CD4_CM; cDC2; Common myeloid progenitors; Erythroid_CD34- CD71+ GlyA+; Erythroid_CD34+ CD71+ GlyA-; Hematopoietic stem cells_CD133+ CD34dim; Mature B cells class able to switch; Mature B cells class switched; Naive B cells; NK cells_CD56-_CD16+_TNF+; NK cells_CD56+_CD16-_immature; pDC; Regulatory B cells	Immune->Plasma; Plasma->Immune	1
ALl3post	APP	1.3950645737804013e-4	2.2904247983947138e-5	8	CD14 Mono_dendritic-like2; CD14 Mono_dendritic-like1; cDC2; Erythroid_CD34+ CD71+ GlyA-; Granulocytes (Neutrophilic Metamyelocytes); Hematopoietic stem cells_CD133+ CD34dim; pDC	Immune->Plasma; Plasma->Immune	2
ALl3post	MHC-I	8.588058653944784e-5	1.1894680573097325e-5	101	CD14 Mono_dendritic-like2; CD14 Mono_dendritic-like1; CD16 Mono; CD4_EM; CD4_Naive; CD8_CM; CD8_EM; CD8_Naive; CD8_TEMRA; gdT; MAIT; NK cells_CD56-_CD16+_TNF+; NK cells_CD56+_CD16-_immature; pDC	Plasma->Immune	3
ALl3post	CypA	5.728571719107078e-5	2.3599426513533556e-5	13	CD16 Mono; cDC2; Common myeloid progenitors; Erythroid_CD34- CD71+ GlyA+; Erythroid_CD34- CD71lo GlyA+; Erythroid_CD34+ CD71+ GlyA-; Hematopoietic stem cells_CD133+ CD34dim; pDC	Immune->Plasma; Plasma->Immune	4
ALl3post	BAFF	2.011419811596051e-5	2.488524729365417e-6	58	CD14 Mono_neutrophil-like1; CD14 Mono_dendritic-like2; CD14 Mono_neutrophil-like2; CD14 Mono_dendritic-like1; CD16 Mono; cDC2; Common myeloid progenitors; Erythroid_CD34- CD71+ GlyA-; Erythroid_CD34- CD71+ GlyA+; Erythroid_CD34- CD71lo GlyA+; Erythroid_CD34+ CD71+ GlyA-; Granulocytes (Neutrophilic Metamyelocytes); Granulocytes (Neutrophils); Hematopoietic stem cells_CD133+ CD34dim; Mature B cells class able to switch; Mature B cells class switched; Naive B cells; NK cells_CD56-_CD16+_TNF+; pDC; PlasmaCells	Immune->Plasma; Plasma->Immune; Plasma<->Plasma	5
ALl3post	PECAM2	8.893556835358123e-6	1.7089294668413659e-6	18	CD14 Mono_neutrophil-like1; CD14 Mono_dendritic-like2; CD14 Mono_neutrophil-like2; CD14 Mono_dendritic-like1; CD16 Mono; CD8_TEMRA; cDC2; Erythroid_CD34+ CD71+ GlyA-; gdT; Hematopoietic stem cells_CD133+ CD34dim; Megakaryocytes; NK cells_CD56-_CD16+_TNF+; pDC; Regulatory B cells	Immune->Plasma; Plasma->Immune	6
ALl3post	CD99	8.547156827621567e-6	2.8654980201789602e-6	9	CD16 Mono; cDC2; Common myeloid progenitors; Hematopoietic stem cells_CD133+ CD34dim; NK cells_CD56-_CD16+_TNF+; pDC	Immune->Plasma; Plasma->Immune	7
ALl3post	ICAM	6.412466107203586e-6	3.0282979240171363e-6	18	CD14 Mono_dendritic-like2; CD14 Mono_dendritic-like1; CD16 Mono; CD8_CM; CD8_EM; CD8_TEMRA; cDC2; gdT; Granulocytes (Neutrophils); NK cells_CD56-_CD16+_TNF+; NK cells_CD56+_CD16-_immature	Immune->Plasma; Plasma->Immune	8
ALl3post	MK	5.590203017380692e-6	4.0653105310137977e-7	96	CD14 Mono_neutrophil-like1; CD14 Mono_dendritic-like2; CD14 Mono_dendritic-like1; CD16 Mono; CD4_CM; CD4_EM; CD4_Naive; CD8_CM; CD8_EM; CD8_Naive; CD8_TEMRA; cDC2; Common myeloid progenitors; Erythroid_CD34- CD71+ GlyA-; Erythroid_CD34- CD71+ GlyA+; Erythroid_CD34- CD71lo GlyA+; Erythroid_CD34+ CD71+ GlyA-; gdT; Granulocytes (Neutrophilic Metamyelocytes); Granulocytes (Neutrophils); Hematopoietic stem cells_CD133+ CD34dim; MAIT; Mature B cells class able to switch; Mature B cells class switched; Megakaryocytes; Naive B cells; NK cells_CD56-_CD16+_TNF+; NK cells_CD56+_CD16-_immature; pDC; PlasmaCells; Regulatory B cells; Treg	Immune->Plasma; Plasma->Immune; Plasma<->Plasma	9
ALl3post	APRIL	5.371563386760245e-6	9.925057368301714e-7	26	CD14 Mono_neutrophil-like1; CD14 Mono_dendritic-like2; CD14 Mono_dendritic-like1; CD16 Mono; cDC2; Common myeloid progenitors; Erythroid_CD34- CD71+ GlyA-; Hematopoietic stem cells_CD133+ CD34dim; Mature B cells class able to switch; Mature B cells class switched; Naive B cells; NK cells_CD56-_CD16+_TNF+; pDC; PlasmaCells	Immune->Plasma; Plasma->Immune; Plasma<->Plasma	10
ALl3post	GALECTIN	4.418724604525145e-6	1.646870600499006e-6	12	CD14 Mono_dendritic-like2; CD14 Mono_dendritic-like1; CD16 Mono; cDC2; Common myeloid progenitors; Erythroid_CD34- CD71+ GlyA+; Erythroid_CD34+ CD71+ GlyA-; gdT; Hematopoietic stem cells_CD133+ CD34dim; NK cells_CD56-_CD16+_TNF+	Immune->Plasma; Plasma->Immune	11
ALl3post	Prostaglandin	3.2127769402489537e-6	6.694646395454713e-7	10	CD16 Mono; cDC2; Erythroid_CD34+ CD71+ GlyA-; Hematopoietic stem cells_CD133+ CD34dim; Megakaryocytes; NK cells_CD56-_CD16+_TNF+	Plasma->Immune	12
ALl3post	COLLAGEN	2.891390673875518e-6	4.2310812256186014e-7	53	CD14 Mono_neutrophil-like1; CD14 Mono_dendritic-like2; CD14 Mono_neutrophil-like2; CD14 Mono_dendritic-like1; CD16 Mono; CD4_CM; CD4_EM; CD4_Naive; CD8_CM; CD8_EM; CD8_Naive; CD8_TEMRA; cDC2; Common myeloid progenitors; Erythroid_CD34- CD71+ GlyA-; Erythroid_CD34- CD71+ GlyA+; Erythroid_CD34- CD71lo GlyA+; Erythroid_CD34+ CD71+ GlyA-; gdT; Granulocytes (Neutrophilic Metamyelocytes); Granulocytes (Neutrophils); Hematopoietic stem cells_CD133+ CD34dim; MAIT; Mature B cells class able to switch; Mature B cells class switched; Megakaryocytes; Naive B cells; NK cells_CD56-_CD16+_TNF+; NK cells_CD56+_CD16-_immature; pDC; PlasmaCells; Treg	Immune->Plasma; Plasma->Immune; Plasma<->Plasma	13
ALl3post	IL16	2.4053650914333433e-6	1.5228602740741037e-6	5	CD14 Mono_dendritic-like2; CD16 Mono; cDC2; NK cells_CD56-_CD16+_TNF+; pDC	Plasma->Immune	14
ALl3post	RESISTIN	2.0333029128058524e-6	2.0333029128058524e-6	1	Granulocytes (Neutrophils)	Immune->Plasma	15
ALl3post	LAMININ	1.8243299407163148e-6	1.4019466379322496e-7	108	CD14 Mono_neutrophil-like1; CD14 Mono_dendritic-like2; CD14 Mono_neutrophil-like2; CD14 Mono_dendritic-like1; CD16 Mono; CD4_CM; CD4_EM; CD4_Naive; CD8_CM; CD8_EM; CD8_Naive; CD8_TEMRA; cDC2; Common myeloid progenitors; Erythroid_CD34- CD71+ GlyA-; Erythroid_CD34- CD71+ GlyA+; Erythroid_CD34- CD71lo GlyA+; Erythroid_CD34+ CD71+ GlyA-; gdT; Granulocytes (Neutrophilic Metamyelocytes); Granulocytes (Neutrophils); Hematopoietic stem cells_CD133+ CD34dim; MAIT; Mature B cells class able to switch; Mature B cells class switched; Naive B cells; NK cells_CD56-_CD16+_TNF+; NK cells_CD56+_CD16-_immature; pDC; PlasmaCells; Regulatory B cells; Treg	Immune->Plasma; Plasma->Immune; Plasma<->Plasma	16
ALl3post	IGFBP	1.5196736113950192e-6	1.5196736113950192e-6	1	pDC	Immune->Plasma	17
ALl3post	CD23	1.2801244499936032e-6	2.5607949234685704e-7	34	CD14 Mono_neutrophil-like1; CD14 Mono_dendritic-like2; CD14 Mono_neutrophil-like2; CD14 Mono_dendritic-like1; CD16 Mono; CD8_EM; CD8_TEMRA; cDC2; Erythroid_CD34- CD71+ GlyA-; Erythroid_CD34+ CD71+ GlyA-; gdT; Granulocytes (Neutrophilic Metamyelocytes); Granulocytes (Neutrophils); Hematopoietic stem cells_CD133+ CD34dim; Mature B cells class able to switch; Mature B cells class switched; Naive B cells; NK cells_CD56-_CD16+_TNF+; NK cells_CD56+_CD16-_immature; PlasmaCells	Immune->Plasma; Plasma->Immune; Plasma<->Plasma	18
ALl3post	THBS	6.16053032546349e-7	1.1168552239107039e-7	12	CD14 Mono_dendritic-like2; CD14 Mono_dendritic-like1; Erythroid_CD34+ CD71+ GlyA-; Granulocytes (Neutrophilic Metamyelocytes); Hematopoietic stem cells_CD133+ CD34dim; Megakaryocytes	Immune->Plasma	19
ALl3post	MHC-II	6.147227036499646e-7	8.955423684283491e-8	26	CD14 Mono_neutrophil-like1; CD14 Mono_dendritic-like2; CD14 Mono_dendritic-like1; CD16 Mono; CD4_CM; CD4_EM; CD4_Naive; cDC2; Common myeloid progenitors; Hematopoietic stem cells_CD133+ CD34dim; Mature B cells class able to switch; Mature B cells class switched; Naive B cells; NK cells_CD56-_CD16+_TNF+; pDC; PlasmaCells; Treg	Immune->Plasma; Plasma->Immune; Plasma<->Plasma	20
ALl3pre	MIF	3.266353409001393e-4	1.2933106140810223e-4	17	B cells_cycling; CD14 Mono_neutrophil-like1; CD14 Mono_dendritic-like2; CD14 Mono_dendritic-like1; CD16 Mono; cDC2; Erythroid_CD34+ CD71+ GlyA-; Hematopoietic stem cells_CD133+ CD34dim; Mature B cells class able to switch; Mature B cells class switched; Naive B cells; NK cells_CD56-_CD16+_TNF+; pDC	Immune->Plasma; Plasma->Immune	1
ALl3pre	MHC-I	2.575013481608106e-4	2.4977705720547767e-5	77	CD14 Mono_dendritic-like2; CD14 Mono_dendritic-like1; CD16 Mono; CD4_EM; CD4_Naive; CD8_CM; CD8_EM; CD8_Naive; CD8_TEMRA; cDC2; gdT; MAIT; NK cells_CD56-_CD16+_TNF+; NK cells_CD56low_CD16+_terminal_cytotoxic	Plasma->Immune	2
ALl3pre	MK	8.327069743234169e-5	6.4504424890031005e-6	82	Activated B cells; B cells_cycling; CD14 Mono_neutrophil-like1; CD14 Mono_dendritic-like2; CD14 Mono_dendritic-like1; CD16 Mono; CD4_CM; CD4_EM; CD4_Naive; CD8_CM; CD8_EM; CD8_Naive; CD8_TEMRA; cDC2; Common myeloid progenitors; Erythroid_CD34- CD71+ GlyA-; Erythroid_CD34- CD71+ GlyA+; Erythroid_CD34- CD71lo GlyA+; Erythroid_CD34+ CD71+ GlyA-; gdT; Granulocytes (Neutrophils); Hematopoietic stem cells_CD133+ CD34dim; MAIT; Mature B cells class able to switch; Mature B cells class switched; Naive B cells; NK cells_CD56-_CD16+_TNF+; NK cells_CD56low_CD16+_terminal_cytotoxic; pDC; PlasmaCells; Treg	Immune->Plasma; Plasma->Immune; Plasma<->Plasma	3
ALl3pre	CypA	3.4316193293937485e-5	2.4099582755165668e-5	4	B cells_cycling; cDC2; Erythroid_CD34+ CD71+ GlyA-; Hematopoietic stem cells_CD133+ CD34dim	Immune->Plasma	4
ALl3pre	APP	2.8629933927234633e-5	1.4910795861445078e-5	2	CD14 Mono_dendritic-like2; pDC	Immune->Plasma	5
ALl3pre	BAFF	2.202473053115311e-5	3.951199863300224e-6	48	B cells_cycling; CD14 Mono_neutrophil-like1; CD14 Mono_dendritic-like2; CD14 Mono_neutrophil-like2; CD14 Mono_dendritic-like1; CD16 Mono; cDC2; Common myeloid progenitors; Erythroid_CD34- CD71+ GlyA-; Erythroid_CD34+ CD71+ GlyA-; Granulocytes (Neutrophils); Hematopoietic stem cells_CD133+ CD34dim; MAIT; Megakaryocytes; NK cells_CD56-_CD16+_TNF+; pDC	Immune->Plasma	6
ALl3pre	MHC-II	1.7942657670554367e-5	4.893109116992265e-6	12	CD14 Mono_neutrophil-like1; CD14 Mono_dendritic-like2; CD14 Mono_dendritic-like1; CD16 Mono; CD4_CM; CD4_EM; CD4_Naive; cDC2; Erythroid_CD34+ CD71+ GlyA-; NK cells_CD56-_CD16+_TNF+; pDC; Treg	Plasma->Immune	7
ALl3pre	PECAM2	1.6013685286983925e-5	2.8389734278506427e-6	19	B cells_cycling; CD14 Mono_neutrophil-like1; CD14 Mono_dendritic-like2; CD14 Mono_neutrophil-like2; CD14 Mono_dendritic-like1; CD16 Mono; CD8_Naive; CD8_TEMRA; cDC2; Common myeloid progenitors; Erythroid_CD34+ CD71+ GlyA-; gdT; Hematopoietic stem cells_CD133+ CD34dim; Megakaryocytes; NK cells_CD56-_CD16+_TNF+; pDC; PlasmaCells	Immune->Plasma; Plasma->Immune; Plasma<->Plasma	8
ALl3pre	CLEC	9.350494414337508e-6	6.137382198783091e-6	2	gdT; MAIT	Plasma->Immune	9
ALl3pre	GALECTIN	6.011109074950619e-6	3.0856116705791778e-6	10	B cells_cycling; CD14 Mono_dendritic-like2; CD14 Mono_dendritic-like1; CD16 Mono; cDC2; Common myeloid progenitors; Erythroid_CD34- CD71+ GlyA+; Erythroid_CD34+ CD71+ GlyA-; Hematopoietic stem cells_CD133+ CD34dim; NK cells_CD56-_CD16+_TNF+	Immune->Plasma	10
ALl3pre	APRIL	5.893243834367424e-6	2.055374015668098e-6	16	CD14 Mono_neutrophil-like1; CD14 Mono_dendritic-like2; CD14 Mono_dendritic-like1; CD16 Mono; cDC2; Hematopoietic stem cells_CD133+ CD34dim; NK cells_CD56-_CD16+_TNF+; pDC	Immune->Plasma	11
ALl3pre	COLLAGEN	4.404967914662921e-6	4.2823928898247154e-7	88	B cells_cycling; CD14 Mono_neutrophil-like1; CD14 Mono_dendritic-like2; CD14 Mono_neutrophil-like2; CD14 Mono_dendritic-like1; CD16 Mono; CD4_CM; CD4_EM; CD4_Naive; CD8_CM; CD8_EM; CD8_Naive; CD8_TEMRA; cDC2; Common myeloid progenitors; Erythroid_CD34- CD71+ GlyA-; Erythroid_CD34- CD71+ GlyA+; Erythroid_CD34- CD71lo GlyA+; Erythroid_CD34+ CD71+ GlyA-; gdT; Granulocytes (Neutrophils); Hematopoietic stem cells_CD133+ CD34dim; MAIT; Mature B cells class able to switch; Mature B cells class switched; Megakaryocytes; Naive B cells; NK cells_CD56-_CD16+_TNF+; NK cells_CD56low_CD16+_terminal_cytotoxic; pDC; PlasmaCells; Treg	Immune->Plasma; Plasma->Immune; Plasma<->Plasma	12
ALl3pre	ICAM	3.673616647383848e-6	2.911161814121592e-6	4	CD14 Mono_dendritic-like2; CD16 Mono; cDC2; NK cells_CD56-_CD16+_TNF+	Plasma->Immune	13
ALl3pre	Prostaglandin	2.241165602293907e-6	1.1774201973940171e-7	38	B cells_cycling; CD14 Mono_neutrophil-like1; CD14 Mono_dendritic-like2; CD14 Mono_dendritic-like1; CD16 Mono; CD4_CM; CD4_EM; CD4_Naive; CD8_CM; CD8_EM; CD8_Naive; CD8_TEMRA; cDC2; Common myeloid progenitors; Erythroid_CD34- CD71+ GlyA-; Erythroid_CD34+ CD71+ GlyA-; gdT; Hematopoietic stem cells_CD133+ CD34dim; MAIT; NK cells_CD56-_CD16+_TNF+; NK cells_CD56low_CD16+_terminal_cytotoxic; Treg	Plasma->Immune	14
ALl3pre	IGFBP	2.178590910425658e-6	2.178590910425658e-6	1	pDC	Immune->Plasma	15
ALl3pre	IL16	2.1644237672320573e-6	1.3867334048512036e-6	3	CD14 Mono_dendritic-like2; CD16 Mono; pDC	Plasma->Immune	16
ALl3pre	THBS	1.5591337636449078e-6	5.592896283179851e-7	6	CD14 Mono_dendritic-like2; CD14 Mono_dendritic-like1; Megakaryocytes	Immune->Plasma	17
ALl3pre	TENASCIN	1.1212048715001837e-6	3.5338162271179303e-7	4	Erythroid_CD34- CD71+ GlyA+; Erythroid_CD34- CD71lo GlyA+	Immune->Plasma	18
ALl3pre	IGF	7.843913302391087e-7	3.140288083187209e-7	15	B cells_cycling; CD14 Mono_neutrophil-like1; CD14 Mono_dendritic-like2; CD14 Mono_neutrophil-like2; CD14 Mono_dendritic-like1; CD16 Mono; CD4_Naive; CD8_Naive; Erythroid_CD34- CD71+ GlyA-; Erythroid_CD34- CD71+ GlyA+; Erythroid_CD34+ CD71+ GlyA-; Granulocytes (Neutrophils); Hematopoietic stem cells_CD133+ CD34dim; NK cells_CD56-_CD16+_TNF+	Plasma->Immune	19
ALl3pre	LAMININ	7.268575022386415e-7	8.314714779677065e-8	96	B cells_cycling; CD14 Mono_neutrophil-like1; CD14 Mono_dendritic-like2; CD14 Mono_neutrophil-like2; CD14 Mono_dendritic-like1; CD16 Mono; CD4_CM; CD4_EM; CD4_Naive; CD8_CM; CD8_EM; CD8_Naive; CD8_TEMRA; cDC2; Common myeloid progenitors; Erythroid_CD34- CD71+ GlyA-; Erythroid_CD34- CD71+ GlyA+; Erythroid_CD34- CD71lo GlyA+; Erythroid_CD34+ CD71+ GlyA-; gdT; Granulocytes (Neutrophils); Hematopoietic stem cells_CD133+ CD34dim; MAIT; Mature B cells class able to switch; Mature B cells class switched; Naive B cells; NK cells_CD56-_CD16+_TNF+; NK cells_CD56low_CD16+_terminal_cytotoxic; pDC; PlasmaCells; Treg	Immune->Plasma; Plasma->Immune; Plasma<->Plasma	20
ALl4post	MHC-II	2.1387403580050838e-4	8.78017004039615e-6	248	CD14 Mono_neutrophil-like1; CD14 Mono_dendritic-like2; CD14 Mono_dendritic-like1; CD16 Mono; CD4_CM; CD4_EM; CD4_Naive; CD8_CM; CD8_EM; CD8_Naive; CD8_TEMRA; cDC2; gdT; Hematopoietic stem cells_CD133+ CD34dim; MAIT; Mature B cells class able to switch; Mature B cells class switched; Naive B cells; NK cells_CD56-_CD16+_TNF+; PlasmaCells; Treg	Immune->Plasma; Plasma->Immune; Plasma<->Plasma	1
ALl4post	MIF	1.6950096319920038e-4	2.1594846472285162e-5	80	CD14 Mono_neutrophil-like1; CD14 Mono_dendritic-like2; CD14 Mono_dendritic-like1; CD16 Mono; CD4_CM; CD4_EM; CD4_Naive; CD8_CM; CD8_EM; CD8_Naive; CD8_TEMRA; cDC2; Erythroid_CD34- CD71+ GlyA-; gdT; Hematopoietic stem cells_CD133+ CD34dim; MAIT; Mature B cells class able to switch; Mature B cells class switched; Naive B cells; NK cells_CD56-_CD16+_TNF+; PlasmaCells; Treg	Immune->Plasma; Plasma->Immune; Plasma<->Plasma	2
ALl4post	MHC-I	8.538584069442125e-5	7.461874679632856e-6	501	CD14 Mono_neutrophil-like1; CD14 Mono_dendritic-like2; CD14 Mono_neutrophil-like2; CD14 Mono_dendritic-like1; CD16 Mono; CD4_CM; CD4_EM; CD4_Naive; CD8_CM; CD8_EM; CD8_Naive; CD8_TEMRA; cDC2; Erythroid_CD34- CD71+ GlyA-; Erythroid_CD34- CD71+ GlyA+; Erythroid_CD34- CD71lo GlyA+; gdT; Granulocytes (Neutrophilic Metamyelocytes); Granulocytes (Neutrophils); Hematopoietic stem cells_CD133+ CD34dim; MAIT; Mature B cells class able to switch; Mature B cells class switched; Megakaryocytes; Naive B cells; NK cells_CD56-_CD16+_TNF+; PlasmaCells; Treg	Immune->Plasma; Plasma->Immune; Plasma<->Plasma	3
ALl4post	GALECTIN	7.547542307987699e-5	4.205773434163154e-6	141	CD14 Mono_neutrophil-like1; CD14 Mono_dendritic-like2; CD14 Mono_neutrophil-like2; CD14 Mono_dendritic-like1; CD16 Mono; CD4_CM; CD4_EM; CD4_Naive; CD8_CM; CD8_EM; CD8_Naive; CD8_TEMRA; cDC2; Erythroid_CD34- CD71+ GlyA-; Erythroid_CD34- CD71+ GlyA+; gdT; Granulocytes (Neutrophilic Metamyelocytes); Granulocytes (Neutrophils); Hematopoietic stem cells_CD133+ CD34dim; MAIT; Mature B cells class able to switch; Mature B cells class switched; Naive B cells; NK cells_CD56-_CD16+_TNF+; PlasmaCells; Treg	Immune->Plasma; Plasma->Immune; Plasma<->Plasma	4
ALl4post	APP	7.169069596112327e-5	5.230388058751118e-6	54	CD14 Mono_neutrophil-like1; CD14 Mono_dendritic-like2; CD14 Mono_neutrophil-like2; CD14 Mono_dendritic-like1; CD16 Mono; CD4_CM; CD4_EM; CD4_Naive; CD8_CM; CD8_EM; CD8_Naive; CD8_TEMRA; cDC2; Erythroid_CD34- CD71+ GlyA-; gdT; Granulocytes (Neutrophilic Metamyelocytes); Granulocytes (Neutrophils); Hematopoietic stem cells_CD133+ CD34dim; MAIT; Mature B cells class able to switch; Mature B cells class switched; Megakaryocytes; Naive B cells; NK cells_CD56-_CD16+_TNF+; PlasmaCells; Treg	Immune->Plasma; Plasma->Immune; Plasma<->Plasma	5
ALl4post	ANNEXIN	5.166214062362922e-5	1.2483854633785012e-5	44	CD14 Mono_neutrophil-like1; CD14 Mono_dendritic-like2; CD14 Mono_neutrophil-like2; CD14 Mono_dendritic-like1; CD16 Mono; CD4_CM; CD4_EM; CD8_CM; CD8_EM; CD8_TEMRA; cDC2; Erythroid_CD34- CD71+ GlyA-; gdT; Granulocytes (Neutrophils); Hematopoietic stem cells_CD133+ CD34dim; MAIT; NK cells_CD56-_CD16+_TNF+; PlasmaCells	Immune->Plasma; Plasma->Immune; Plasma<->Plasma	6
ALl4post	CCL	4.212796822246481e-5	5.389715867068851e-6	91	CD14 Mono_neutrophil-like1; CD14 Mono_dendritic-like2; CD14 Mono_neutrophil-like2; CD14 Mono_dendritic-like1; CD16 Mono; CD4_CM; CD4_EM; CD8_CM; CD8_EM; CD8_Naive; CD8_TEMRA; cDC2; Erythroid_CD34- CD71+ GlyA+; Erythroid_CD34- CD71lo GlyA+; gdT; MAIT; Megakaryocytes; NK cells_CD56-_CD16+_TNF+; PlasmaCells; Treg	Immune->Plasma; Plasma->Immune; Plasma<->Plasma	7
ALl4post	CypA	4.091601353206769e-5	7.205274314638517e-6	42	CD14 Mono_dendritic-like2; CD14 Mono_dendritic-like1; CD16 Mono; CD4_CM; CD4_EM; CD4_Naive; CD8_CM; CD8_EM; CD8_Naive; CD8_TEMRA; cDC2; Erythroid_CD34- CD71+ GlyA-; Erythroid_CD34- CD71+ GlyA+; Erythroid_CD34- CD71lo GlyA+; gdT; Hematopoietic stem cells_CD133+ CD34dim; MAIT; Mature B cells class able to switch; Mature B cells class switched; Megakaryocytes; Naive B cells; NK cells_CD56-_CD16+_TNF+; PlasmaCells; Treg	Immune->Plasma; Plasma->Immune; Plasma<->Plasma	8
ALl4post	CD99	3.4810849935785876e-5	4.858658314595847e-6	92	CD14 Mono_neutrophil-like1; CD14 Mono_dendritic-like2; CD14 Mono_neutrophil-like2; CD14 Mono_dendritic-like1; CD16 Mono; CD4_CM; CD4_EM; CD4_Naive; CD8_CM; CD8_EM; CD8_Naive; CD8_TEMRA; cDC2; Erythroid_CD34- CD71+ GlyA-; Erythroid_CD34- CD71+ GlyA+; gdT; Granulocytes (Neutrophils); Hematopoietic stem cells_CD133+ CD34dim; MAIT; Mature B cells class able to switch; Mature B cells class switched; Megakaryocytes; Naive B cells; NK cells_CD56-_CD16+_TNF+; PlasmaCells; Treg	Immune->Plasma; Plasma->Immune; Plasma<->Plasma	9
ALl4post	CLEC	3.190846345708923e-5	3.472840249971569e-6	73	CD14 Mono_neutrophil-like1; CD14 Mono_dendritic-like2; CD14 Mono_neutrophil-like2; CD14 Mono_dendritic-like1; CD16 Mono; CD4_CM; CD4_EM; CD4_Naive; CD8_CM; CD8_EM; CD8_Naive; CD8_TEMRA; cDC2; gdT; Granulocytes (Neutrophilic Metamyelocytes); Hematopoietic stem cells_CD133+ CD34dim; MAIT; Mature B cells class able to switch; Mature B cells class switched; Megakaryocytes; Naive B cells; NK cells_CD56-_CD16+_TNF+; PlasmaCells; Treg	Immune->Plasma; Plasma->Immune; Plasma<->Plasma	10
ALl4post	CD45	3.0481740988643554e-5	3.0220669070774766e-6	30	CD14 Mono_neutrophil-like1; CD14 Mono_dendritic-like2; CD14 Mono_neutrophil-like2; CD14 Mono_dendritic-like1; CD16 Mono; CD4_CM; CD4_EM; CD4_Naive; CD8_CM; CD8_EM; CD8_Naive; CD8_TEMRA; cDC2; Erythroid_CD34- CD71+ GlyA-; gdT; Granulocytes (Neutrophilic Metamyelocytes); Granulocytes (Neutrophils); Hematopoietic stem cells_CD133+ CD34dim; MAIT; Mature B cells class able to switch; Mature B cells class switched; Megakaryocytes; Naive B cells; NK cells_CD56-_CD16+_TNF+; PlasmaCells; Treg	Immune->Plasma; Plasma->Immune; Plasma<->Plasma	11
ALl4post	VISFATIN	3.0359376624460753e-5	1.460619791346819e-5	13	CD14 Mono_neutrophil-like1; CD14 Mono_dendritic-like2; CD14 Mono_neutrophil-like2; CD14 Mono_dendritic-like1; CD16 Mono; cDC2; Hematopoietic stem cells_CD133+ CD34dim; NK cells_CD56-_CD16+_TNF+; PlasmaCells	Immune->Plasma; Plasma->Immune; Plasma<->Plasma	12
ALl4post	RESISTIN	2.815636332696222e-5	3.3702133351609885e-6	21	CD14 Mono_neutrophil-like1; CD14 Mono_dendritic-like2; CD14 Mono_dendritic-like1; CD16 Mono; cDC2; Erythroid_CD34- CD71+ GlyA-; Granulocytes (Neutrophilic Metamyelocytes); Granulocytes (Neutrophils); NK cells_CD56-_CD16+_TNF+; PlasmaCells	Immune->Plasma; Plasma->Immune; Plasma<->Plasma	13
ALl4post	ADGRE	1.557392197354798e-5	2.4873634796995385e-6	80	CD14 Mono_neutrophil-like1; CD14 Mono_dendritic-like2; CD14 Mono_neutrophil-like2; CD14 Mono_dendritic-like1; CD16 Mono; CD4_CM; CD4_EM; CD4_Naive; CD8_CM; CD8_EM; CD8_Naive; CD8_TEMRA; cDC2; Erythroid_CD34- CD71+ GlyA-; Erythroid_CD34- CD71lo GlyA+; gdT; Granulocytes (Neutrophilic Metamyelocytes); Granulocytes (Neutrophils); Hematopoietic stem cells_CD133+ CD34dim; MAIT; Mature B cells class able to switch; Mature B cells class switched; Naive B cells; NK cells_CD56-_CD16+_TNF+; PlasmaCells; Treg	Immune->Plasma; Plasma->Immune; Plasma<->Plasma	14
ALl4post	PARs	9.290644373115988e-6	3.1862209458043668e-6	22	CD4_CM; CD4_EM; CD8_CM; CD8_EM; CD8_Naive; CD8_TEMRA; Erythroid_CD34- CD71+ GlyA-; gdT; Granulocytes (Neutrophilic Metamyelocytes); Hematopoietic stem cells_CD133+ CD34dim; MAIT; Megakaryocytes; PlasmaCells	Immune->Plasma; Plasma->Immune; Plasma<->Plasma	15
ALl4post	MK	9.049140533949413e-6	6.470502044889804e-6	3	Hematopoietic stem cells_CD133+ CD34dim	Immune->Plasma	16
ALl4post	Prostaglandin	7.78016641238908e-6	8.56039183635264e-7	129	CD14 Mono_dendritic-like2; CD14 Mono_dendritic-like1; CD16 Mono; CD4_CM; CD4_EM; CD4_Naive; CD8_CM; CD8_EM; CD8_Naive; CD8_TEMRA; cDC2; Erythroid_CD34- CD71+ GlyA-; Erythroid_CD34- CD71+ GlyA+; Erythroid_CD34- CD71lo GlyA+; gdT; Hematopoietic stem cells_CD133+ CD34dim; MAIT; Mature B cells class able to switch; Mature B cells class switched; Megakaryocytes; Naive B cells; NK cells_CD56-_CD16+_TNF+; PlasmaCells; Treg	Immune->Plasma; Plasma->Immune; Plasma<->Plasma	17
ALl4post	SELL	6.8067565446774575e-6	6.8067565446774575e-6	1	Hematopoietic stem cells_CD133+ CD34dim	Plasma->Immune	18
ALl4post	CXCL	6.562809250778727e-6	4.64200188738641e-7	38	CD14 Mono_neutrophil-like1; CD14 Mono_dendritic-like2; CD14 Mono_neutrophil-like2; CD14 Mono_dendritic-like1; CD16 Mono; CD4_CM; CD8_CM; CD8_EM; CD8_Naive; cDC2; Erythroid_CD34- CD71+ GlyA+; Erythroid_CD34- CD71lo GlyA+; gdT; Granulocytes (Neutrophilic Metamyelocytes); Granulocytes (Neutrophils); Hematopoietic stem cells_CD133+ CD34dim; MAIT; Mature B cells class able to switch; Mature B cells class switched; Megakaryocytes; NK cells_CD56-_CD16+_TNF+; PlasmaCells; Treg	Immune->Plasma; Plasma->Immune; Plasma<->Plasma	19
ALl4post	GRN	5.788601683648409e-6	1.813353465625334e-6	22	CD14 Mono_neutrophil-like1; CD14 Mono_dendritic-like2; CD14 Mono_neutrophil-like2; CD14 Mono_dendritic-like1; CD16 Mono; cDC2; Erythroid_CD34- CD71+ GlyA-; Granulocytes (Neutrophilic Metamyelocytes); Granulocytes (Neutrophils); Hematopoietic stem cells_CD133+ CD34dim; Mature B cells class able to switch; Mature B cells class switched; NK cells_CD56-_CD16+_TNF+; PlasmaCells	Immune->Plasma; Plasma->Immune; Plasma<->Plasma	20
ALl4pre	MIF	5.337091119676964e-4	1.0080015968766944e-4	87	Activated B cells; B cells_cycling; CD14 Mono_neutrophil-like1; CD14 Mono_dendritic-like2; CD14 Mono_neutrophil-like2; CD14 Mono_dendritic-like1; CD16 Mono; CD4_CM; CD4_EM; CD4_Naive; CD8_CM; CD8_EM; CD8_Naive; CD8_TEMRA; cDC2; Colony Forming Unit-Granulocytes; Common myeloid progenitors; Erythroid_CD34- CD71+ GlyA-; Erythroid_CD34- CD71+ GlyA+; Erythroid_CD34- CD71lo GlyA+; Erythroid_CD34+ CD71+ GlyA-; gdT; Granulocytes (Neutrophils); Hematopoietic stem cells_CD133+ CD34dim; MAIT; Mature B cells class able to switch; Mature B cells class switched; Naive B cells; NK cells_CD56-_CD16+_TNF+; NK cells_CD56+_CD16-_immature; pDC; PlasmaCells; pre-mDC; Regulatory B cells; Treg; NK cells_CD56low_CD16+_cytotoxic	Immune->Plasma; Plasma->Immune; Plasma<->Plasma	1
ALl4pre	MHC-I	4.2656631091196585e-4	7.92644232612692e-5	92	CD14 Mono_dendritic-like2; CD14 Mono_dendritic-like1; CD16 Mono; CD4_Naive; CD8_CM; CD8_EM; CD8_Naive; CD8_TEMRA; cDC2; gdT; MAIT; Mature B cells class able to switch; Mature B cells class switched; Naive B cells; NK cells_CD56-_CD16+_TNF+; NK cells_CD56low_CD16+_terminal_cytotoxic; NK cells_CD56+_CD16-_immature; pDC; pre-mDC; NK cells_CD56+_CD16-_transitional; NK cells_CD56low_CD16+_cytotoxic	Plasma->Immune	2
ALl4pre	CypA	2.700773810248999e-4	8.059675856984148e-5	32	B cells_cycling; CD14 Mono_dendritic-like2; CD14 Mono_dendritic-like1; CD16 Mono; CD4_CM; CD4_EM; CD4_Naive; CD8_CM; cDC2; Colony Forming Unit-Granulocytes; Common myeloid progenitors; Erythroid_CD34- CD71- GlyA+; Erythroid_CD34- CD71+ GlyA-; Erythroid_CD34- CD71+ GlyA+; Erythroid_CD34- CD71lo GlyA+; Erythroid_CD34+ CD71+ GlyA-; gdT; Hematopoietic stem cells_CD133+ CD34dim; Mature B cells class able to switch; Mature B cells class switched; Naive B cells; NK cells_CD56-_CD16+_TNF+; NK cells_CD56+_CD16-_immature; pDC; pre-mDC; Regulatory B cells; Treg	Immune->Plasma; Plasma->Immune	3
ALl4pre	MK	2.4696614057476005e-4	2.0591047184408344e-5	100	Activated B cells; B cells_cycling; CD14 Mono_neutrophil-like1; CD14 Mono_dendritic-like2; CD14 Mono_neutrophil-like2; CD14 Mono_dendritic-like1; CD16 Mono; CD4_CM; CD4_EM; CD4_Naive; CD8_CM; CD8_EM; CD8_Naive; CD8_TEMRA; cDC2; Colony Forming Unit-Granulocytes; Common myeloid progenitors; Erythroid_CD34- CD71- GlyA+; Erythroid_CD34- CD71+ GlyA-; Erythroid_CD34- CD71+ GlyA+; Erythroid_CD34- CD71lo GlyA+; Erythroid_CD34+ CD71+ GlyA-; gdT; Granulocytes (Neutrophils); Hematopoietic stem cells_CD133+ CD34dim; MAIT; Mature B cells class able to switch; Mature B cells class switched; Naive B cells; NK cells_CD56-_CD16+_TNF+; NK cells_CD56low_CD16+_terminal_cytotoxic; NK cells_CD56+_CD16-_immature; pDC; PlasmaCells; pre-mDC; Regulatory B cells; Treg; NK cells_CD56+_CD16-_transitional; NK cells_CD56low_CD16+_cytotoxic	Immune->Plasma; Plasma->Immune; Plasma<->Plasma	4
ALl4pre	BAFF	1.0686011068767036e-4	2.1025160235936027e-5	48	CD14 Mono_neutrophil-like1; CD14 Mono_dendritic-like2; CD14 Mono_neutrophil-like2; CD14 Mono_dendritic-like1; CD16 Mono; cDC2; Colony Forming Unit-Granulocytes; Common myeloid progenitors; Erythroid_CD34- CD71+ GlyA-; Erythroid_CD34- CD71+ GlyA+; Erythroid_CD34+ CD71+ GlyA-; Granulocytes (Neutrophils); Hematopoietic stem cells_CD133+ CD34dim; NK cells_CD56-_CD16+_TNF+; pDC; pre-mDC	Immune->Plasma	5
ALl4pre	APP	1.0120488529082187e-4	2.8100787979983537e-6	78	Activated B cells; B cells_cycling; CD14 Mono_neutrophil-like1; CD14 Mono_dendritic-like2; CD14 Mono_neutrophil-like2; CD14 Mono_dendritic-like1; CD16 Mono; CD4_CM; CD4_EM; CD4_Naive; CD8_CM; CD8_EM; CD8_Naive; CD8_TEMRA; cDC2; Colony Forming Unit-Granulocytes; Common myeloid progenitors; Erythroid_CD34- CD71+ GlyA-; Erythroid_CD34- CD71+ GlyA+; Erythroid_CD34+ CD71+ GlyA-; gdT; Granulocytes (Neutrophils); Hematopoietic stem cells_CD133+ CD34dim; MAIT; Mature B cells class able to switch; Mature B cells class switched; Naive B cells; NK cells_CD56-_CD16+_TNF+; NK cells_CD56low_CD16+_terminal_cytotoxic; NK cells_CD56+_CD16-_immature; pDC; PlasmaCells; pre-mDC; Regulatory B cells; Treg; NK cells_CD56+_CD16-_transitional; NK cells_CD56low_CD16+_cytotoxic	Immune->Plasma; Plasma->Immune; Plasma<->Plasma	6
ALl4pre	PECAM2	7.683767567494383e-5	8.440134412186477e-6	33	Activated B cells; B cells_cycling; CD14 Mono_neutrophil-like1; CD14 Mono_dendritic-like2; CD14 Mono_neutrophil-like2; CD14 Mono_dendritic-like1; CD16 Mono; CD8_TEMRA; cDC2; Colony Forming Unit-Granulocytes; Common myeloid progenitors; Erythroid_CD34- CD71+ GlyA-; Erythroid_CD34- CD71+ GlyA+; Erythroid_CD34- CD71lo GlyA+; Erythroid_CD34+ CD71+ GlyA-; gdT; Granulocytes (Neutrophils); Hematopoietic stem cells_CD133+ CD34dim; NK cells_CD56-_CD16+_TNF+; NK cells_CD56low_CD16+_terminal_cytotoxic; NK cells_CD56+_CD16-_immature; pDC; PlasmaCells; pre-mDC; Regulatory B cells; NK cells_CD56+_CD16-_transitional	Immune->Plasma; Plasma->Immune; Plasma<->Plasma	7
ALl4pre	GALECTIN	3.6956325785264295e-5	1.0993337196856257e-5	21	Activated B cells; B cells_cycling; CD14 Mono_neutrophil-like1; CD14 Mono_dendritic-like2; CD14 Mono_neutrophil-like2; CD14 Mono_dendritic-like1; CD16 Mono; cDC2; Colony Forming Unit-Granulocytes; Common myeloid progenitors; Erythroid_CD34- CD71+ GlyA-; Erythroid_CD34- CD71+ GlyA+; Erythroid_CD34- CD71lo GlyA+; Erythroid_CD34+ CD71+ GlyA-; Hematopoietic stem cells_CD133+ CD34dim; Naive B cells; NK cells_CD56-_CD16+_TNF+; pDC; pre-mDC; Regulatory B cells	Immune->Plasma	8
ALl4pre	APRIL	3.572897238735841e-5	8.316867888553475e-6	22	CD14 Mono_dendritic-like2; CD14 Mono_neutrophil-like2; CD14 Mono_dendritic-like1; CD16 Mono; cDC2; Common myeloid progenitors; Erythroid_CD34+ CD71+ GlyA-; Hematopoietic stem cells_CD133+ CD34dim; NK cells_CD56-_CD16+_TNF+; pDC; pre-mDC	Immune->Plasma	9
ALl4pre	MHC-II	2.5238738513735606e-5	2.6991818214113395e-6	23	CD14 Mono_neutrophil-like1; CD14 Mono_dendritic-like2; CD14 Mono_neutrophil-like2; CD14 Mono_dendritic-like1; CD16 Mono; CD4_CM; CD4_EM; CD4_Naive; cDC2; Common myeloid progenitors; NK cells_CD56-_CD16+_TNF+; pDC; pre-mDC; Treg	Plasma->Immune	10
ALl4pre	ICAM	1.807609636662294e-5	5.343015428829478e-6	36	CD14 Mono_neutrophil-like1; CD14 Mono_dendritic-like2; CD14 Mono_neutrophil-like2; CD14 Mono_dendritic-like1; CD16 Mono; CD4_EM; CD4_Naive; CD8_CM; CD8_EM; CD8_Naive; CD8_TEMRA; cDC2; gdT; Granulocytes (Neutrophils); MAIT; NK cells_CD56-_CD16+_TNF+; NK cells_CD56low_CD16+_terminal_cytotoxic; NK cells_CD56+_CD16-_immature; pre-mDC; NK cells_CD56+_CD16-_transitional; NK cells_CD56low_CD16+_cytotoxic	Immune->Plasma; Plasma->Immune	11
ALl4pre	PECAM1	1.722159764000451e-5	3.3813273973729786e-6	32	CD14 Mono_neutrophil-like1; CD14 Mono_dendritic-like2; CD14 Mono_neutrophil-like2; CD14 Mono_dendritic-like1; CD16 Mono; cDC2; Common myeloid progenitors; Erythroid_CD34- CD71- GlyA+; Erythroid_CD34+ CD71+ GlyA-; Granulocytes (Neutrophils); Hematopoietic stem cells_CD133+ CD34dim; NK cells_CD56-_CD16+_TNF+; pDC; PlasmaCells; pre-mDC; Regulatory B cells; NK cells_CD56+_CD16-_transitional	Immune->Plasma; Plasma->Immune; Plasma<->Plasma	12
ALl4pre	Prostaglandin	1.338496811438916e-5	1.6711596043260687e-6	44	CD14 Mono_dendritic-like2; CD14 Mono_dendritic-like1; CD16 Mono; CD4_CM; CD4_EM; CD8_CM; CD8_EM; CD8_TEMRA; cDC2; Colony Forming Unit-Granulocytes; Common myeloid progenitors; Erythroid_CD34- CD71+ GlyA-; Erythroid_CD34+ CD71+ GlyA-; gdT; Hematopoietic stem cells_CD133+ CD34dim; MAIT; NK cells_CD56-_CD16+_TNF+; NK cells_CD56low_CD16+_terminal_cytotoxic; pDC; pre-mDC; NK cells_CD56low_CD16+_cytotoxic	Immune->Plasma; Plasma->Immune	13
ALl4pre	CD99	1.295577375526263e-5	3.6117338785186924e-6	8	CD14 Mono_neutrophil-like1; CD14 Mono_dendritic-like2; CD14 Mono_neutrophil-like2; CD14 Mono_dendritic-like1; CD16 Mono; cDC2; NK cells_CD56-_CD16+_TNF+; pre-mDC	Plasma->Immune	14
ALl4pre	GAS	1.034373969710048e-5	1.034373969710048e-5	1	pre-mDC	Plasma->Immune	15
ALl4pre	RESISTIN	7.652791907840876e-6	2.1676975937447174e-6	9	CD14 Mono_neutrophil-like1; CD14 Mono_dendritic-like2; CD14 Mono_dendritic-like1; CD16 Mono; cDC2; Common myeloid progenitors; Erythroid_CD34- CD71+ GlyA-; Granulocytes (Neutrophils); pre-mDC	Immune->Plasma	16
ALl4pre	IL16	5.564492762693375e-6	1.240778978979425e-6	9	CD14 Mono_dendritic-like2; CD14 Mono_dendritic-like1; CD16 Mono; CD4_CM; CD4_EM; cDC2; NK cells_CD56-_CD16+_TNF+; pDC; Treg	Plasma->Immune	17
ALl4pre	IGFBP	5.2735342257135045e-6	5.2735342257135045e-6	1	pDC	Immune->Plasma	18
ALl4pre	CD160	5.208454345204505e-6	2.3521555004941697e-6	6	CD8_EM; CD8_TEMRA; gdT; MAIT; NK cells_CD56low_CD16+_terminal_cytotoxic; NK cells_CD56+_CD16-_transitional	Immune->Plasma	19
ALl4pre	COLLAGEN	3.5816974983533364e-6	1.9370682081048055e-7	46	CD14 Mono_neutrophil-like1; CD14 Mono_dendritic-like2; CD14 Mono_neutrophil-like2; CD14 Mono_dendritic-like1; CD16 Mono; CD4_CM; CD4_EM; CD4_Naive; CD8_CM; CD8_EM; CD8_Naive; CD8_TEMRA; cDC2; Colony Forming Unit-Granulocytes; Common myeloid progenitors; Erythroid_CD34- CD71- GlyA+; Erythroid_CD34- CD71+ GlyA-; Erythroid_CD34- CD71+ GlyA+; Erythroid_CD34- CD71lo GlyA+; Erythroid_CD34+ CD71+ GlyA-; gdT; Granulocytes (Neutrophils); Hematopoietic stem cells_CD133+ CD34dim; MAIT; Mature B cells class able to switch; Mature B cells class switched; Naive B cells; NK cells_CD56-_CD16+_TNF+; NK cells_CD56low_CD16+_terminal_cytotoxic; NK cells_CD56+_CD16-_immature; pDC; PlasmaCells; pre-mDC; Regulatory B cells; Treg; NK cells_CD56+_CD16-_transitional; NK cells_CD56low_CD16+_cytotoxic	Immune->Plasma; Plasma->Immune; Plasma<->Plasma	20
ALl5post	MIF	3.490197540443295e-5	5.732415712699756e-6	73	CD14 Mono_neutrophil-like1; CD14 Mono_dendritic-like2; CD14 Mono_neutrophil-like2; CD14 Mono_dendritic-like1; CD16 Mono; CD4_CM; CD4_EM; CD4_Naive; CD8_CM; CD8_EM; CD8_Naive; CD8_TEMRA; cDC2; Common myeloid progenitors; Erythroid_CD34- CD71+ GlyA-; Erythroid_CD34+ CD71+ GlyA-; gdT; Hematopoietic stem cells_CD133+ CD34dim; MAIT; Mature B cells class switched; pDC; PlasmaCells; pre-mDC; Treg	Immune->Plasma; Plasma->Immune; Plasma<->Plasma	1
ALl5post	MHC-I	1.74136588654708e-5	2.4491099168576526e-6	117	CD14 Mono_dendritic-like2; CD14 Mono_dendritic-like1; CD16 Mono; CD4_CM; CD4_EM; CD4_Naive; CD8_CM; CD8_EM; CD8_Naive; CD8_TEMRA; cDC2; gdT; Hematopoietic stem cells_CD133+ CD34dim; MAIT; Mature B cells class switched; pDC; PlasmaCells; pre-mDC; Treg	Immune->Plasma; Plasma->Immune; Plasma<->Plasma	2
ALl5post	APP	1.6513052004919545e-5	1.6447007081558303e-6	21	CD14 Mono_dendritic-like2; CD14 Mono_dendritic-like1; CD16 Mono; cDC2; Common myeloid progenitors; Erythroid_CD34- CD71+ GlyA-; Erythroid_CD34+ CD71+ GlyA-; Granulocytes (Neutrophilic Metamyelocytes); Granulocytes (Neutrophils); Hematopoietic stem cells_CD133+ CD34dim; Mature B cells class switched; Megakaryocytes; pDC; pre-mDC	Immune->Plasma; Plasma->Immune	3
ALl5post	CypA	1.1312825819050736e-5	2.2048873926479873e-6	30	CD14 Mono_dendritic-like2; CD14 Mono_dendritic-like1; CD16 Mono; CD4_CM; CD4_EM; CD4_Naive; CD8_CM; CD8_EM; CD8_Naive; CD8_TEMRA; cDC2; Common myeloid progenitors; Erythroid_CD34- CD71- GlyA+; Erythroid_CD34- CD71+ GlyA+; Erythroid_CD34- CD71lo GlyA+; Erythroid_CD34+ CD71+ GlyA-; gdT; Hematopoietic stem cells_CD133+ CD34dim; MAIT; Mature B cells class switched; pDC; pre-mDC; Treg	Immune->Plasma; Plasma->Immune	4
ALl5post	MK	3.352546535072383e-6	2.3457793557593884e-7	82	CD14 Mono_neutrophil-like1; CD14 Mono_dendritic-like2; CD14 Mono_dendritic-like1; CD16 Mono; CD4_CM; CD4_EM; CD4_Naive; CD8_CM; CD8_EM; CD8_Naive; CD8_TEMRA; cDC2; Common myeloid progenitors; Erythroid_CD34- CD71- GlyA+; Erythroid_CD34- CD71+ GlyA-; Erythroid_CD34- CD71+ GlyA+; Erythroid_CD34- CD71lo GlyA+; Erythroid_CD34+ CD71+ GlyA-; gdT; Granulocytes (Neutrophilic Metamyelocytes); Granulocytes (Neutrophils); Hematopoietic stem cells_CD133+ CD34dim; MAIT; Mature B cells class switched; pDC; PlasmaCells; pre-mDC; Treg	Immune->Plasma; Plasma->Immune; Plasma<->Plasma	5
ALl5post	BAFF	1.8974390729370576e-6	4.378566231700895e-7	37	CD14 Mono_neutrophil-like1; CD14 Mono_dendritic-like2; CD14 Mono_neutrophil-like2; CD14 Mono_dendritic-like1; CD16 Mono; cDC2; Common myeloid progenitors; Erythroid_CD34- CD71+ GlyA-; Erythroid_CD34+ CD71+ GlyA-; Granulocytes (Neutrophilic Metamyelocytes); Granulocytes (Neutrophils); Hematopoietic stem cells_CD133+ CD34dim; Mature B cells class switched; Megakaryocytes; pDC; PlasmaCells; pre-mDC	Immune->Plasma; Plasma->Immune; Plasma<->Plasma	6
ALl5post	CLEC	1.649206671461952e-6	3.453245316188676e-7	9	CD4_CM; CD4_EM; CD8_EM; CD8_TEMRA; gdT; MAIT	Plasma->Immune	7
ALl5post	GALECTIN	1.5697455949050685e-6	3.1949186959914914e-7	26	CD14 Mono_neutrophil-like1; CD14 Mono_dendritic-like2; CD14 Mono_dendritic-like1; CD16 Mono; cDC2; Common myeloid progenitors; Erythroid_CD34- CD71+ GlyA+; Erythroid_CD34+ CD71+ GlyA-; Hematopoietic stem cells_CD133+ CD34dim; pDC; pre-mDC; Treg	Immune->Plasma; Plasma->Immune	8
ALl5post	RESISTIN	1.3611757810363128e-6	1.0955575348743532e-6	3	CD14 Mono_dendritic-like2; CD14 Mono_dendritic-like1; Granulocytes (Neutrophils)	Immune->Plasma	9
ALl5post	Prostaglandin	1.140434989957063e-6	9.202613720689067e-8	67	CD14 Mono_dendritic-like2; CD14 Mono_dendritic-like1; CD16 Mono; CD4_CM; CD4_EM; CD4_Naive; CD8_CM; CD8_EM; CD8_Naive; CD8_TEMRA; cDC2; Common myeloid progenitors; Erythroid_CD34- CD71+ GlyA-; Erythroid_CD34+ CD71+ GlyA-; gdT; Granulocytes (Neutrophilic Metamyelocytes); Hematopoietic stem cells_CD133+ CD34dim; MAIT; Megakaryocytes; pDC; pre-mDC; Treg	Immune->Plasma; Plasma->Immune	10
ALl5post	APRIL	1.069466682570197e-6	1.4602781780116494e-7	25	CD14 Mono_neutrophil-like1; CD14 Mono_dendritic-like2; CD14 Mono_dendritic-like1; CD16 Mono; cDC2; Common myeloid progenitors; Erythroid_CD34+ CD71+ GlyA-; Hematopoietic stem cells_CD133+ CD34dim; Mature B cells class switched; pDC; PlasmaCells; pre-mDC	Immune->Plasma; Plasma->Immune; Plasma<->Plasma	11
ALl5post	ICAM	9.536129528822404e-7	9.624601731088097e-8	84	CD14 Mono_neutrophil-like1; CD14 Mono_dendritic-like2; CD14 Mono_neutrophil-like2; CD14 Mono_dendritic-like1; CD16 Mono; CD4_CM; CD4_EM; CD4_Naive; CD8_CM; CD8_EM; CD8_Naive; CD8_TEMRA; cDC2; Common myeloid progenitors; Erythroid_CD34- CD71+ GlyA-; Erythroid_CD34+ CD71+ GlyA-; gdT; Granulocytes (Neutrophilic Metamyelocytes); Granulocytes (Neutrophils); Hematopoietic stem cells_CD133+ CD34dim; MAIT; Mature B cells class switched; pDC; pre-mDC; Treg	Immune->Plasma; Plasma->Immune	12
ALl5post	CD99	9.453279272527714e-7	1.6871115621758695e-7	56	CD14 Mono_neutrophil-like1; CD14 Mono_dendritic-like2; CD14 Mono_dendritic-like1; CD16 Mono; CD4_CM; CD4_EM; CD4_Naive; CD8_CM; CD8_EM; CD8_Naive; CD8_TEMRA; cDC2; Common myeloid progenitors; Erythroid_CD34- CD71+ GlyA-; Erythroid_CD34- CD71+ GlyA+; Erythroid_CD34+ CD71+ GlyA-; gdT; Granulocytes (Neutrophilic Metamyelocytes); Hematopoietic stem cells_CD133+ CD34dim; MAIT; Mature B cells class switched; Megakaryocytes; pDC; PlasmaCells; pre-mDC; Treg	Immune->Plasma; Plasma->Immune; Plasma<->Plasma	13
ALl5post	PECAM2	7.766800682565163e-7	2.0990154227377574e-7	24	CD14 Mono_neutrophil-like1; CD14 Mono_dendritic-like2; CD14 Mono_neutrophil-like2; CD14 Mono_dendritic-like1; CD16 Mono; CD8_EM; CD8_Naive; cDC2; Common myeloid progenitors; Erythroid_CD34- CD71+ GlyA-; Erythroid_CD34+ CD71+ GlyA-; Granulocytes (Neutrophils); Hematopoietic stem cells_CD133+ CD34dim; MAIT; Megakaryocytes; pDC; PlasmaCells; pre-mDC	Immune->Plasma; Plasma->Immune; Plasma<->Plasma	14
ALl5post	PECAM1	7.151995638685491e-7	2.4833661957329993e-7	24	CD14 Mono_neutrophil-like1; CD14 Mono_dendritic-like2; CD14 Mono_neutrophil-like2; CD14 Mono_dendritic-like1; CD16 Mono; cDC2; Granulocytes (Neutrophils); Hematopoietic stem cells_CD133+ CD34dim; Megakaryocytes; pDC; PlasmaCells; pre-mDC	Immune->Plasma; Plasma->Immune; Plasma<->Plasma	15
ALl5post	ADGRE	6.846760720264714e-7	5.2318479300572834e-8	57	CD14 Mono_neutrophil-like1; CD14 Mono_dendritic-like2; CD14 Mono_neutrophil-like2; CD14 Mono_dendritic-like1; CD16 Mono; CD4_CM; CD4_EM; CD4_Naive; CD8_CM; CD8_EM; CD8_Naive; CD8_TEMRA; cDC2; Common myeloid progenitors; Erythroid_CD34- CD71+ GlyA-; Erythroid_CD34+ CD71+ GlyA-; gdT; Granulocytes (Neutrophilic Metamyelocytes); Granulocytes (Neutrophils); Hematopoietic stem cells_CD133+ CD34dim; MAIT; Mature B cells class switched; pDC; PlasmaCells; pre-mDC; Treg	Immune->Plasma; Plasma->Immune; Plasma<->Plasma	16
ALl5post	SELPLG	4.0143510423650764e-7	1.7889650839608328e-7	8	CD14 Mono_neutrophil-like1; CD14 Mono_dendritic-like2; cDC2; Erythroid_CD34+ CD71+ GlyA-; Hematopoietic stem cells_CD133+ CD34dim; Megakaryocytes; pDC; pre-mDC	Plasma->Immune	17
ALl5post	GRN	3.699036979160403e-7	1.1157155348668437e-7	20	CD14 Mono_neutrophil-like1; CD14 Mono_dendritic-like2; CD14 Mono_dendritic-like1; CD16 Mono; cDC2; Erythroid_CD34+ CD71+ GlyA-; Granulocytes (Neutrophilic Metamyelocytes); Granulocytes (Neutrophils); Hematopoietic stem cells_CD133+ CD34dim; Mature B cells class switched; pDC; PlasmaCells; pre-mDC	Immune->Plasma; Plasma->Immune; Plasma<->Plasma	18
ALl5post	MHC-II	3.4764302774596077e-7	8.927436200493369e-8	31	CD14 Mono_neutrophil-like1; CD14 Mono_dendritic-like2; CD14 Mono_dendritic-like1; CD16 Mono; CD4_CM; CD4_EM; CD4_Naive; cDC2; Erythroid_CD34- CD71+ GlyA-; Hematopoietic stem cells_CD133+ CD34dim; Mature B cells class switched; pDC; PlasmaCells; pre-mDC; Treg	Immune->Plasma; Plasma->Immune; Plasma<->Plasma	19
ALl5post	CCL	2.6023025633200703e-7	3.515553958110633e-8	25	CD14 Mono_neutrophil-like1; CD14 Mono_dendritic-like2; CD14 Mono_neutrophil-like2; CD14 Mono_dendritic-like1; CD16 Mono; CD4_CM; cDC2; Erythroid_CD34- CD71+ GlyA+; Erythroid_CD34- CD71lo GlyA+; PlasmaCells; pre-mDC; Treg	Immune->Plasma; Plasma->Immune; Plasma<->Plasma	20
ALl5pre	BAFF	2.218303143909355e-6	4.7038835032928984e-7	28	CD14 Mono_neutrophil-like1; CD14 Mono_dendritic-like2; CD14 Mono_neutrophil-like2; CD14 Mono_dendritic-like1; CD16 Mono; cDC2; Erythroid_CD34- CD71+ GlyA-; Erythroid_CD34+ CD71+ GlyA-; Granulocytes (Neutrophilic Metamyelocytes); Granulocytes (Neutrophils); Hematopoietic stem cells_CD133+ CD34dim; Megakaryocytes; NK cells_CD56-_CD16+_TNF+; pDC	Immune->Plasma	1
ALl5pre	APRIL	9.165367080262813e-7	2.0374593178678968e-7	16	CD14 Mono_neutrophil-like1; CD14 Mono_dendritic-like2; CD14 Mono_dendritic-like1; CD16 Mono; cDC2; Erythroid_CD34+ CD71+ GlyA-; Hematopoietic stem cells_CD133+ CD34dim; NK cells_CD56-_CD16+_TNF+	Immune->Plasma	2
ALl5pre	MHC-I	6.550287358548416e-7	2.6256746417102084e-7	11	CD14 Mono_dendritic-like2; CD14 Mono_dendritic-like1; CD8_TEMRA; gdT; NK cells_CD56low_CD16+_terminal_cytotoxic	Plasma->Immune	3
ALl5pre	PECAM2	5.86853250652642e-7	9.942800590371786e-8	17	B cells_cycling; CD14 Mono_neutrophil-like1; CD14 Mono_dendritic-like2; CD14 Mono_neutrophil-like2; CD14 Mono_dendritic-like1; CD16 Mono; cDC2; Erythroid_CD34- CD71+ GlyA-; Erythroid_CD34+ CD71+ GlyA-; gdT; Granulocytes (Neutrophilic Metamyelocytes); Granulocytes (Neutrophils); Hematopoietic stem cells_CD133+ CD34dim; Megakaryocytes; NK cells_CD56-_CD16+_TNF+; pDC; PlasmaCells	Immune->Plasma; Plasma->Immune; Plasma<->Plasma	4
ALl5pre	GALECTIN	3.8200808439461756e-7	2.677990055278091e-7	2	CD14 Mono_dendritic-like2; cDC2	Immune->Plasma	5
ALl5pre	APP	1.4334039688395661e-7	8.133866313546614e-8	3	CD14 Mono_dendritic-like2; CD14 Mono_dendritic-like1	Immune->Plasma	6
ALl5pre	MIF	5.351987972899274e-8	5.351987972899274e-8	1	Erythroid_CD34+ CD71+ GlyA-	Plasma->Immune	7
ALl5pre	MK	5.3290974059771246e-8	2.147601985330495e-9	82	Activated B cells; B cells_cycling; CD14 Mono_neutrophil-like1; CD14 Mono_dendritic-like2; CD14 Mono_dendritic-like1; CD16 Mono; CD4_CM; CD4_EM; CD4_Naive; CD8_CM; CD8_EM; CD8_Naive; CD8_TEMRA; cDC2; Erythroid_CD34- CD71+ GlyA-; Erythroid_CD34- CD71+ GlyA+; Erythroid_CD34+ CD71+ GlyA-; gdT; Granulocytes (Neutrophilic Metamyelocytes); Granulocytes (Neutrophils); Hematopoietic stem cells_CD133+ CD34dim; MAIT; Mature B cells class able to switch; Mature B cells class switched; Naive B cells; NK cells_CD56-_CD16+_TNF+; NK cells_CD56low_CD16+_terminal_cytotoxic; NK cells_CD56+_CD16-_immature; pDC; PlasmaCells; Treg	Immune->Plasma; Plasma->Immune; Plasma<->Plasma	8
ALl5pre	THBS	1.642431308717734e-8	8.865026399803983e-9	2	Megakaryocytes	Immune->Plasma	9
ALl5pre	CD70	1.5176021632833495e-8	1.5176021632833495e-8	1	Mature B cells class switched	Immune->Plasma	10
ALl5pre	IGFBP	7.742571633103973e-9	7.742571633103973e-9	1	pDC	Immune->Plasma	11
ALl5pre	CD48	7.216008649038242e-9	3.6000145892292933e-9	5	CD14 Mono_dendritic-like2; CD8_CM; CD8_EM; CD8_TEMRA; gdT	Plasma->Immune	12
ALl5pre	Prostaglandin	5.3133013534046955e-9	1.4679926569906865e-10	38	CD14 Mono_dendritic-like2; CD14 Mono_dendritic-like1; CD16 Mono; CD4_CM; CD4_EM; CD8_CM; CD8_EM; CD8_Naive; CD8_TEMRA; cDC2; Erythroid_CD34- CD71+ GlyA-; Erythroid_CD34+ CD71+ GlyA-; gdT; Granulocytes (Neutrophilic Metamyelocytes); Hematopoietic stem cells_CD133+ CD34dim; MAIT; NK cells_CD56-_CD16+_TNF+; NK cells_CD56low_CD16+_terminal_cytotoxic; NK cells_CD56+_CD16-_immature; Treg	Plasma->Immune	13
ALl5pre	CD99	3.4503170015218415e-9	1.7257025715379995e-9	4	CD8_EM; cDC2; Erythroid_CD34+ CD71+ GlyA-; NK cells_CD56-_CD16+_TNF+	Plasma->Immune	14
ALl5pre	MHC-II	1.0828359429247546e-9	4.182652701652403e-10	10	CD14 Mono_dendritic-like2; CD14 Mono_dendritic-like1; CD16 Mono; CD4_CM; CD4_EM; CD4_Naive; cDC2; NK cells_CD56-_CD16+_TNF+; pDC; Treg	Plasma->Immune	15
ALl5pre	SIRP	6.545337622306138e-10	3.779020383355527e-10	4	CD4_CM; CD4_Naive; CD8_Naive; Treg	Immune->Plasma	16
ALl5pre	CysLTs	4.55471752142937e-10	8.10437594444985e-11	25	B cells_cycling; CD14 Mono_neutrophil-like1; CD14 Mono_dendritic-like2; CD14 Mono_neutrophil-like2; CD14 Mono_dendritic-like1; CD16 Mono; CD4_Naive; cDC2; Hematopoietic stem cells_CD133+ CD34dim; Mature B cells class able to switch; Mature B cells class switched; Naive B cells; NK cells_CD56-_CD16+_TNF+; NK cells_CD56low_CD16+_terminal_cytotoxic; NK cells_CD56+_CD16-_immature; pDC; PlasmaCells	Immune->Plasma; Plasma->Immune; Plasma<->Plasma	17
ALl5pre	TENASCIN	3.2541130636611824e-10	1.181846746217263e-10	4	Erythroid_CD34- CD71+ GlyA+; Erythroid_CD34- CD71lo GlyA+	Immune->Plasma	18
ALl5pre	COLLAGEN	2.1557747771172145e-10	3.3988629508074566e-11	47	CD14 Mono_neutrophil-like1; CD14 Mono_dendritic-like2; CD14 Mono_neutrophil-like2; CD14 Mono_dendritic-like1; CD16 Mono; CD4_CM; CD4_EM; CD4_Naive; CD8_CM; CD8_EM; CD8_Naive; CD8_TEMRA; cDC2; Erythroid_CD34- CD71+ GlyA-; Erythroid_CD34- CD71+ GlyA+; Erythroid_CD34- CD71lo GlyA+; Erythroid_CD34+ CD71+ GlyA-; gdT; Granulocytes (Neutrophils); Hematopoietic stem cells_CD133+ CD34dim; MAIT; Mature B cells class able to switch; Mature B cells class switched; Megakaryocytes; Naive B cells; NK cells_CD56-_CD16+_TNF+; NK cells_CD56low_CD16+_terminal_cytotoxic; NK cells_CD56+_CD16-_immature; pDC; PlasmaCells; Treg	Immune->Plasma; Plasma->Immune; Plasma<->Plasma	19
ALl5pre	PECAM1	2.0111794961867645e-10	8.652440805449162e-11	4	CD14 Mono_neutrophil-like1; CD14 Mono_neutrophil-like2; CD14 Mono_dendritic-like1; Granulocytes (Neutrophils)	Plasma->Immune	20
ALl6post	MIF	8.000520370648213e-4	1.400491804855526e-4	66	CD14 Mono_neutrophil-like1; CD14 Mono_dendritic-like2; CD14 Mono_dendritic-like1; CD16 Mono; CD4_CM; CD4_EM; CD4_Naive; CD8_CM; CD8_EM; CD8_Naive; CD8_TEMRA; cDC2; Erythroid_CD34- CD71+ GlyA-; gdT; Hematopoietic stem cells_CD133+ CD34dim; MAIT; Mature B cells class able to switch; Mature B cells class switched; Naive B cells; pDC; PlasmaCells; pre-mDC; Treg; Plasmablasts	Immune->Plasma; Plasma->Immune; Plasma<->Plasma	1
ALl6post	APP	2.2080578676002952e-4	3.537921499358639e-5	11	CD14 Mono_dendritic-like2; CD14 Mono_dendritic-like1; CD16 Mono; cDC2; Erythroid_CD34- CD71+ GlyA-; Granulocytes (Neutrophilic Metamyelocytes); Granulocytes (Neutrophils); Hematopoietic stem cells_CD133+ CD34dim; pDC; pre-mDC; Plasmablasts	Immune->Plasma	2
ALl6post	MHC-I	1.6444185822567258e-4	3.0136428036096314e-5	96	CD14 Mono_dendritic-like2; CD14 Mono_dendritic-like1; CD16 Mono; CD4_EM; CD8_CM; CD8_EM; CD8_Naive; CD8_TEMRA; gdT; Hematopoietic stem cells_CD133+ CD34dim; MAIT; Mature B cells class able to switch; pDC; pre-mDC; Plasmablasts	Immune->Plasma; Plasma->Immune	3
ALl6post	CypA	9.913995715909469e-5	2.4969954370428837e-5	24	CD14 Mono_dendritic-like2; CD14 Mono_dendritic-like1; CD16 Mono; CD4_CM; CD4_EM; CD4_Naive; CD8_CM; CD8_EM; cDC2; Erythroid_CD34- CD71- GlyA+; Erythroid_CD34- CD71+ GlyA-; Erythroid_CD34- CD71+ GlyA+; Erythroid_CD34- CD71lo GlyA+; Hematopoietic stem cells_CD133+ CD34dim; Mature B cells class able to switch; pDC; pre-mDC; Treg	Immune->Plasma; Plasma->Immune	4
ALl6post	BAFF	7.628845237924631e-5	1.271435190060501e-5	35	CD14 Mono_neutrophil-like1; CD14 Mono_dendritic-like2; CD14 Mono_neutrophil-like2; CD14 Mono_dendritic-like1; CD16 Mono; cDC2; Erythroid_CD34- CD71+ GlyA-; Granulocytes (Neutrophilic Metamyelocytes); Granulocytes (Neutrophils); Hematopoietic stem cells_CD133+ CD34dim; pDC; pre-mDC	Immune->Plasma	5
ALl6post	PECAM2	3.335478316029548e-5	4.721476661646695e-6	22	CD14 Mono_neutrophil-like1; CD14 Mono_dendritic-like2; CD14 Mono_neutrophil-like2; CD14 Mono_dendritic-like1; CD16 Mono; CD8_CM; CD8_EM; CD8_Naive; cDC2; Erythroid_CD34- CD71+ GlyA-; gdT; Granulocytes (Neutrophilic Metamyelocytes); Hematopoietic stem cells_CD133+ CD34dim; pDC; PlasmaCells; pre-mDC; Plasmablasts	Immune->Plasma; Plasma->Immune; Plasma<->Plasma	6
ALl6post	APRIL	2.4911517633648685e-5	7.938286130430326e-6	14	CD14 Mono_dendritic-like2; CD14 Mono_dendritic-like1; CD16 Mono; cDC2; Hematopoietic stem cells_CD133+ CD34dim; pDC; pre-mDC	Immune->Plasma	7
ALl6post	ICAM	2.086631717481121e-5	3.927339340730838e-6	40	CD14 Mono_neutrophil-like1; CD14 Mono_dendritic-like2; CD14 Mono_neutrophil-like2; CD14 Mono_dendritic-like1; CD16 Mono; CD4_CM; CD4_EM; CD4_Naive; CD8_CM; CD8_EM; CD8_Naive; CD8_TEMRA; cDC2; gdT; Granulocytes (Neutrophils); MAIT; pDC; pre-mDC; Treg	Immune->Plasma; Plasma->Immune	8
ALl6post	GALECTIN	1.9262422393772506e-5	6.1483636325279926e-6	12	CD14 Mono_dendritic-like2; CD14 Mono_dendritic-like1; CD16 Mono; cDC2; Erythroid_CD34- CD71+ GlyA+; Hematopoietic stem cells_CD133+ CD34dim; Mature B cells class able to switch; Mature B cells class switched; Naive B cells; pDC; pre-mDC; Treg	Immune->Plasma	9
ALl6post	CD99	1.5202812506513887e-5	4.631748956619074e-6	41	CD14 Mono_neutrophil-like1; CD14 Mono_dendritic-like2; CD14 Mono_neutrophil-like2; CD14 Mono_dendritic-like1; CD16 Mono; CD4_CM; CD4_EM; CD8_CM; CD8_EM; CD8_Naive; CD8_TEMRA; cDC2; gdT; Hematopoietic stem cells_CD133+ CD34dim; MAIT; pDC; pre-mDC; Treg	Immune->Plasma; Plasma->Immune	10
ALl6post	MK	1.3739224387361729e-5	3.455140724041212e-7	70	CD14 Mono_neutrophil-like1; CD14 Mono_dendritic-like2; CD14 Mono_dendritic-like1; CD16 Mono; CD4_CM; CD4_EM; CD4_Naive; CD8_CM; CD8_EM; CD8_Naive; CD8_TEMRA; cDC2; Erythroid_CD34- CD71+ GlyA-; Erythroid_CD34- CD71+ GlyA+; Erythroid_CD34- CD71lo GlyA+; gdT; Granulocytes (Neutrophilic Metamyelocytes); Granulocytes (Neutrophils); Hematopoietic stem cells_CD133+ CD34dim; MAIT; Mature B cells class able to switch; Mature B cells class switched; Naive B cells; pDC; PlasmaCells; pre-mDC; Treg; Plasmablasts	Immune->Plasma; Plasma->Immune; Plasma<->Plasma	11
ALl6post	CysLTs	1.1356148412388528e-5	1.785794254229747e-6	19	CD14 Mono_neutrophil-like1; CD14 Mono_dendritic-like2; CD14 Mono_neutrophil-like2; CD14 Mono_dendritic-like1; CD16 Mono; cDC2; Hematopoietic stem cells_CD133+ CD34dim; Mature B cells class able to switch; Mature B cells class switched; Naive B cells; pDC; PlasmaCells; pre-mDC; Plasmablasts	Immune->Plasma; Plasma->Immune; Plasma<->Plasma	12
ALl6post	COLLAGEN	1.0108936572456461e-5	1.0355589199159777e-6	77	CD14 Mono_neutrophil-like1; CD14 Mono_dendritic-like2; CD14 Mono_neutrophil-like2; CD14 Mono_dendritic-like1; CD16 Mono; CD4_CM; CD4_EM; CD4_Naive; CD8_CM; CD8_EM; CD8_Naive; CD8_TEMRA; cDC2; Erythroid_CD34- CD71+ GlyA-; Erythroid_CD34- CD71+ GlyA+; gdT; Granulocytes (Neutrophilic Metamyelocytes); Granulocytes (Neutrophils); Hematopoietic stem cells_CD133+ CD34dim; MAIT; Mature B cells class able to switch; Mature B cells class switched; Naive B cells; pDC; PlasmaCells; pre-mDC; Treg; Plasmablasts	Immune->Plasma; Plasma->Immune; Plasma<->Plasma	13
ALl6post	CLEC	9.48611782245798e-6	2.2639347717797058e-6	14	CD4_CM; CD4_EM; CD8_EM; CD8_Naive; CD8_TEMRA; gdT; MAIT	Plasma->Immune	14
ALl6post	Prostaglandin	9.307855699690156e-6	1.4397822386134184e-6	62	CD14 Mono_dendritic-like2; CD14 Mono_dendritic-like1; CD16 Mono; CD4_CM; CD4_EM; CD4_Naive; CD8_CM; CD8_EM; CD8_Naive; CD8_TEMRA; cDC2; Erythroid_CD34- CD71+ GlyA-; gdT; Hematopoietic stem cells_CD133+ CD34dim; MAIT; pDC; pre-mDC; Treg	Plasma->Immune	15
ALl6post	CCL	3.6115045396354794e-6	5.146936563338736e-7	23	CD14 Mono_neutrophil-like1; CD14 Mono_dendritic-like2; CD14 Mono_neutrophil-like2; CD14 Mono_dendritic-like1; CD16 Mono; cDC2; Erythroid_CD34- CD71+ GlyA+; Granulocytes (Neutrophilic Metamyelocytes); Hematopoietic stem cells_CD133+ CD34dim; MAIT; pDC; pre-mDC; Treg	Immune->Plasma; Plasma->Immune	16
ALl6post	MHC-II	3.6099261876642345e-6	7.898459653270646e-7	25	CD14 Mono_dendritic-like2; CD14 Mono_dendritic-like1; CD16 Mono; CD4_CM; CD4_EM; CD4_Naive; cDC2; Hematopoietic stem cells_CD133+ CD34dim; pDC; pre-mDC; Treg	Plasma->Immune	17
ALl6post	CXCL	3.561699079308829e-6	3.3422087693127793e-7	12	CD14 Mono_neutrophil-like1; CD14 Mono_dendritic-like2; CD14 Mono_dendritic-like1; CD16 Mono; Erythroid_CD34- CD71+ GlyA-; Erythroid_CD34- CD71+ GlyA+; Granulocytes (Neutrophilic Metamyelocytes); MAIT; pDC; Treg; Plasmablasts	Immune->Plasma; Plasma->Immune	18
ALl6post	THBS	3.399071096931696e-6	1.5181566018354637e-6	7	CD14 Mono_dendritic-like2; CD14 Mono_dendritic-like1; CD16 Mono; Granulocytes (Neutrophilic Metamyelocytes)	Immune->Plasma	19
ALl6post	LAMININ	2.220776531661248e-6	3.246254503776649e-7	44	CD14 Mono_neutrophil-like1; CD14 Mono_dendritic-like2; CD14 Mono_neutrophil-like2; CD14 Mono_dendritic-like1; CD16 Mono; CD4_CM; CD4_EM; CD4_Naive; CD8_CM; CD8_EM; CD8_Naive; CD8_TEMRA; cDC2; Erythroid_CD34- CD71+ GlyA-; Erythroid_CD34- CD71+ GlyA+; gdT; Granulocytes (Neutrophilic Metamyelocytes); Granulocytes (Neutrophils); Hematopoietic stem cells_CD133+ CD34dim; MAIT; Mature B cells class able to switch; Mature B cells class switched; Naive B cells; pDC; PlasmaCells; pre-mDC; Treg; Plasmablasts	Immune->Plasma; Plasma->Immune; Plasma<->Plasma	20
ALl6pre	MIF	1.4152792337746131e-4	3.229215764534732e-5	60	Activated B cells; B cells_cycling; Basophils; CD14 Mono_neutrophil-like1; CD14 Mono_dendritic-like2; CD14 Mono_neutrophil-like2; CD14 Mono_dendritic-like1; CD16 Mono; CD4_EM; CD8_CM; CD8_EM; CD8_Naive; cDC1; cDC2; Colony Forming Unit-Granulocytes; Common myeloid progenitors; Erythroid_CD34+ CD71+ GlyA-; Hematopoietic stem cells_CD133+ CD34dim; Mature B cells class able to switch; Mature B cells class switched; Naive B cells; NK cells_CD56-_CD16+_TNF+; NK cells_CD56+_CD16-_immature; pDC; PlasmaCells; pre-mDC; Regulatory B cells; Treg; Plasmablasts	Immune->Plasma; Plasma->Immune; Plasma<->Plasma	1
ALl6pre	MK	8.993482048318385e-5	6.584535237616422e-6	105	Activated B cells; B cells_cycling; Basophils; CD14 Mono_neutrophil-like1; CD14 Mono_dendritic-like2; CD14 Mono_neutrophil-like2; CD14 Mono_dendritic-like1; CD16 Mono; CD4_CM; CD4_EM; CD4_Naive; CD8_CM; CD8_EM; CD8_Naive; CD8_TEMRA; cDC1; cDC2; Colony Forming Unit-Granulocytes; Common myeloid progenitors; Erythroid_CD34- CD71+ GlyA-; Erythroid_CD34- CD71+ GlyA+; Erythroid_CD34- CD71lo GlyA+; Erythroid_CD34+ CD71+ GlyA-; gdT; Granulocytes (Neutrophils); Hematopoietic stem cells_CD133+ CD34dim; Macrophage; MAIT; Mature B cells class able to switch; Mature B cells class switched; Megakaryocytes; Naive B cells; NK cells_CD56-_CD16+_TNF+; NK cells_CD56low_CD16+_terminal_cytotoxic; NK cells_CD56+_CD16-_immature; pDC; PlasmaCells; pre-mDC; Regulatory B cells; Treg; Plasmablasts	Immune->Plasma; Plasma->Immune; Plasma<->Plasma	2
ALl6pre	CypA	8.194147361814447e-5	1.598232085011123e-5	40	Activated B cells; B cells_cycling; Basophils; CD14 Mono_neutrophil-like1; CD14 Mono_dendritic-like2; CD14 Mono_dendritic-like1; CD16 Mono; CD4_CM; CD4_EM; CD4_Naive; CD8_CM; CD8_EM; CD8_Naive; CD8_TEMRA; cDC1; cDC2; Colony Forming Unit-Granulocytes; Common myeloid progenitors; Erythroid_CD34- CD71+ GlyA-; Erythroid_CD34- CD71+ GlyA+; Erythroid_CD34- CD71lo GlyA+; Erythroid_CD34+ CD71+ GlyA-; gdT; Hematopoietic stem cells_CD133+ CD34dim; MAIT; Mature B cells class able to switch; Mature B cells class switched; Naive B cells; NK cells_CD56-_CD16+_TNF+; NK cells_CD56low_CD16+_terminal_cytotoxic; NK cells_CD56+_CD16-_immature; pDC; PlasmaCells; pre-mDC; Regulatory B cells; Treg; Plasmablasts	Immune->Plasma; Plasma->Immune; Plasma<->Plasma	3
ALl6pre	MHC-I	5.1189951661375653e-05	9.71127030225765e-6	103	CD14 Mono_neutrophil-like1; CD14 Mono_dendritic-like2; CD14 Mono_neutrophil-like2; CD14 Mono_dendritic-like1; CD16 Mono; CD4_EM; CD8_CM; CD8_EM; CD8_Naive; CD8_TEMRA; cDC2; gdT; Macrophage; MAIT; Mature B cells class able to switch; Mature B cells class switched; Naive B cells; NK cells_CD56-_CD16+_TNF+; NK cells_CD56low_CD16+_terminal_cytotoxic; NK cells_CD56+_CD16-_immature; pDC; pre-mDC	Plasma->Immune	4
ALl6pre	APP	2.0218748731941896e-5	2.636108660976591e-6	11	B cells_cycling; CD14 Mono_neutrophil-like1; CD14 Mono_dendritic-like2; CD14 Mono_dendritic-like1; cDC2; Erythroid_CD34- CD71+ GlyA-; Hematopoietic stem cells_CD133+ CD34dim; Naive B cells; pDC; pre-mDC; Regulatory B cells	Immune->Plasma	5
ALl6pre	PECAM2	1.084682803894355e-5	1.4552827879931184e-6	40	Activated B cells; B cells_cycling; Basophils; CD14 Mono_neutrophil-like1; CD14 Mono_dendritic-like2; CD14 Mono_neutrophil-like2; CD14 Mono_dendritic-like1; CD16 Mono; CD8_EM; CD8_Naive; cDC1; cDC2; Colony Forming Unit-Granulocytes; Common myeloid progenitors; Erythroid_CD34- CD71+ GlyA-; Erythroid_CD34+ CD71+ GlyA-; gdT; Granulocytes (Neutrophils); Hematopoietic stem cells_CD133+ CD34dim; Macrophage; Megakaryocytes; NK cells_CD56-_CD16+_TNF+; NK cells_CD56low_CD16+_terminal_cytotoxic; NK cells_CD56+_CD16-_immature; pDC; PlasmaCells; pre-mDC; Regulatory B cells; Plasmablasts	Immune->Plasma; Plasma->Immune; Plasma<->Plasma	6
ALl6pre	BAFF	1.059643257598872e-5	2.6167496520701542e-6	43	CD14 Mono_neutrophil-like1; CD14 Mono_dendritic-like2; CD14 Mono_neutrophil-like2; CD14 Mono_dendritic-like1; CD16 Mono; cDC1; cDC2; Common myeloid progenitors; Erythroid_CD34- CD71+ GlyA-; Erythroid_CD34+ CD71+ GlyA-; Hematopoietic stem cells_CD133+ CD34dim; Macrophage; NK cells_CD56-_CD16+_TNF+; pDC; pre-mDC	Immune->Plasma	7
ALl6pre	GALECTIN	9.923808528359927e-6	2.6253572431286333e-6	24	Activated B cells; B cells_cycling; Basophils; CD14 Mono_neutrophil-like1; CD14 Mono_dendritic-like2; CD14 Mono_neutrophil-like2; CD14 Mono_dendritic-like1; CD16 Mono; cDC1; cDC2; Colony Forming Unit-Granulocytes; Common myeloid progenitors; Erythroid_CD34- CD71+ GlyA+; Erythroid_CD34+ CD71+ GlyA-; Hematopoietic stem cells_CD133+ CD34dim; Macrophage; Mature B cells class able to switch; Naive B cells; NK cells_CD56-_CD16+_TNF+; pDC; pre-mDC; Regulatory B cells; Treg; Plasmablasts	Immune->Plasma	8
ALl6pre	VCAM	8.435615423626219e-6	4.998310314878392e-6	2	Macrophage	Plasma->Immune	9
ALl6pre	GAS	5.147864188376826e-6	6.866198285561955e-7	9	cDC1; cDC2; Macrophage; NK cells_CD56-_CD16+_TNF+; pDC; PlasmaCells; pre-mDC	Immune->Plasma; Plasma->Immune; Plasma<->Plasma	10
ALl6pre	APRIL	4.971234578300528e-6	1.293537755011812e-6	22	CD14 Mono_neutrophil-like1; CD14 Mono_dendritic-like2; CD14 Mono_neutrophil-like2; CD14 Mono_dendritic-like1; CD16 Mono; cDC2; Erythroid_CD34+ CD71+ GlyA-; Macrophage; NK cells_CD56-_CD16+_TNF+; pDC; pre-mDC	Immune->Plasma	11
ALl6pre	PECAM1	4.740753174904462e-6	9.887927558187728e-7	41	Basophils; CD14 Mono_neutrophil-like1; CD14 Mono_dendritic-like2; CD14 Mono_neutrophil-like2; CD14 Mono_dendritic-like1; CD16 Mono; CD8_EM; cDC1; cDC2; Common myeloid progenitors; Erythroid_CD34+ CD71+ GlyA-; Granulocytes (Neutrophils); Hematopoietic stem cells_CD133+ CD34dim; Macrophage; Megakaryocytes; NK cells_CD56-_CD16+_TNF+; NK cells_CD56low_CD16+_terminal_cytotoxic; pDC; PlasmaCells; pre-mDC; Regulatory B cells	Immune->Plasma; Plasma->Immune; Plasma<->Plasma	12
ALl6pre	CD99	3.846250279525242e-6	1.3784426606684049e-6	49	B cells_cycling; CD14 Mono_neutrophil-like1; CD14 Mono_dendritic-like2; CD14 Mono_neutrophil-like2; CD14 Mono_dendritic-like1; CD16 Mono; CD4_CM; CD4_EM; CD8_CM; CD8_EM; CD8_Naive; CD8_TEMRA; cDC2; Common myeloid progenitors; Erythroid_CD34+ CD71+ GlyA-; gdT; Hematopoietic stem cells_CD133+ CD34dim; MAIT; Mature B cells class able to switch; Megakaryocytes; NK cells_CD56-_CD16+_TNF+; NK cells_CD56+_CD16-_immature; pDC; pre-mDC; Regulatory B cells	Immune->Plasma; Plasma->Immune	13
ALl6pre	ICAM	2.74601701561364e-6	6.331285376070874e-7	58	CD14 Mono_neutrophil-like1; CD14 Mono_dendritic-like2; CD14 Mono_neutrophil-like2; CD14 Mono_dendritic-like1; CD16 Mono; CD4_CM; CD4_EM; CD4_Naive; CD8_CM; CD8_EM; CD8_Naive; CD8_TEMRA; cDC1; cDC2; gdT; Granulocytes (Neutrophils); MAIT; NK cells_CD56-_CD16+_TNF+; NK cells_CD56low_CD16+_terminal_cytotoxic; NK cells_CD56+_CD16-_immature; pDC; pre-mDC; Treg	Immune->Plasma; Plasma->Immune	14
ALl6pre	RESISTIN	2.500380625834446e-6	1.4078338192375826e-6	8	CD14 Mono_neutrophil-like1; CD14 Mono_dendritic-like2; CD14 Mono_neutrophil-like2; CD14 Mono_dendritic-like1; CD16 Mono; cDC2; Erythroid_CD34- CD71+ GlyA-; Granulocytes (Neutrophils)	Immune->Plasma	15
ALl6pre	Prostaglandin	2.2027923107144297e-6	3.276939756547129e-7	75	CD14 Mono_neutrophil-like1; CD14 Mono_dendritic-like2; CD14 Mono_dendritic-like1; CD16 Mono; CD4_CM; CD4_EM; CD8_CM; CD8_EM; CD8_Naive; CD8_TEMRA; cDC1; cDC2; Colony Forming Unit-Granulocytes; Common myeloid progenitors; Erythroid_CD34- CD71+ GlyA-; Erythroid_CD34+ CD71+ GlyA-; gdT; Hematopoietic stem cells_CD133+ CD34dim; Macrophage; MAIT; Megakaryocytes; NK cells_CD56-_CD16+_TNF+; NK cells_CD56low_CD16+_terminal_cytotoxic; NK cells_CD56+_CD16-_immature; pDC; pre-mDC; Treg	Immune->Plasma; Plasma->Immune	16
ALl6pre	MHC-II	1.7980596853036647e-6	5.965586897485858e-7	25	CD14 Mono_neutrophil-like1; CD14 Mono_dendritic-like2; CD14 Mono_neutrophil-like2; CD14 Mono_dendritic-like1; CD16 Mono; CD4_CM; CD4_EM; CD4_Naive; cDC1; cDC2; Common myeloid progenitors; Erythroid_CD34+ CD71+ GlyA-; Macrophage; NK cells_CD56-_CD16+_TNF+; pDC; pre-mDC; Treg	Plasma->Immune	17
ALl6pre	THBS	1.7274560639612252e-6	4.711915425233932e-7	10	CD14 Mono_neutrophil-like1; CD14 Mono_dendritic-like2; CD14 Mono_dendritic-like1; Common myeloid progenitors; Megakaryocytes	Immune->Plasma	18
ALl6pre	GRN	1.4196857312397503e-6	2.4497969955631306e-7	37	Activated B cells; B cells_cycling; Basophils; CD14 Mono_neutrophil-like1; CD14 Mono_dendritic-like2; CD14 Mono_neutrophil-like2; CD14 Mono_dendritic-like1; CD16 Mono; cDC1; cDC2; Colony Forming Unit-Granulocytes; Common myeloid progenitors; Erythroid_CD34- CD71+ GlyA-; Erythroid_CD34- CD71+ GlyA+; Erythroid_CD34+ CD71+ GlyA-; Granulocytes (Neutrophils); Hematopoietic stem cells_CD133+ CD34dim; Macrophage; Mature B cells class able to switch; Mature B cells class switched; Megakaryocytes; Naive B cells; NK cells_CD56-_CD16+_TNF+; pDC; PlasmaCells; pre-mDC; Plasmablasts	Immune->Plasma; Plasma->Immune; Plasma<->Plasma	19
ALl6pre	CysLTs	1.0637712296110646e-6	1.906247910135432e-7	36	Activated B cells; B cells_cycling; Basophils; CD14 Mono_neutrophil-like1; CD14 Mono_dendritic-like2; CD14 Mono_neutrophil-like2; CD14 Mono_dendritic-like1; CD16 Mono; cDC2; Common myeloid progenitors; Granulocytes (Neutrophils); Hematopoietic stem cells_CD133+ CD34dim; Mature B cells class able to switch; Mature B cells class switched; Naive B cells; NK cells_CD56-_CD16+_TNF+; pDC; PlasmaCells; pre-mDC; Plasmablasts	Immune->Plasma; Plasma->Immune; Plasma<->Plasma	20
ALl7pre	MIF	1.273827054542527e-4	1.9285634270887493e-5	59	Activated B cells; B cells_cycling; Basophils; CD14 Mono_neutrophil-like1; CD14 Mono_dendritic-like2; CD14 Mono_neutrophil-like2; CD14 Mono_dendritic-like1; CD16 Mono; CD4_CM; CD4_Naive; CD8_CM; cDC2; Colony Forming Unit-Granulocytes; Common myeloid progenitors; Erythroid_CD34- CD71+ GlyA-; Erythroid_CD34- CD71+ GlyA+; Erythroid_CD34- CD71lo GlyA+; Erythroid_CD34+ CD71+ GlyA-; Granulocyte/monocyte progenitors; Hematopoietic stem cells_CD133+ CD34dim; Mature B cells class able to switch; Mature B cells class switched; Megakaryocyte/erythroid progenitors; Naive B cells; NK cells_CD56-_CD16+_TNF+; pDC; PlasmaCells; pre-mDC; Regulatory B cells	Immune->Plasma; Plasma->Immune; Plasma<->Plasma	1
ALl7pre	VCAM	5.1344505295492116e-5	1.4184057465716574e-5	5	Granulocytes (Neutrophilic Metamyelocytes); Macrophage; NK cells_CD56+_CD16-_immature	Plasma->Immune	2
ALl7pre	MHC-I	5.000820303482375e-5	7.892364339455363e-6	122	Basophils; CD14 Mono_neutrophil-like1; CD14 Mono_dendritic-like2; CD14 Mono_dendritic-like1; CD16 Mono; CD4_EM; CD8_CM; CD8_EM; CD8_Naive; CD8_TEMRA; cDC2; gdT; Granulocytes (Neutrophils); Macrophage; MAIT; Mature B cells class able to switch; Mature B cells class switched; NK cells_CD56-_CD16+_TNF+; NK cells_CD56low_CD16+_terminal_cytotoxic; NK cells_CD56+_CD16-_immature; pDC; PlasmaCells; pre-mDC	Immune->Plasma; Plasma->Immune; Plasma<->Plasma	3
ALl7pre	MK	2.9902031121371437e-5	2.466950839811687e-6	88	Activated B cells; B cells_cycling; Basophils; CD14 Mono_neutrophil-like1; CD14 Mono_dendritic-like2; CD14 Mono_neutrophil-like2; CD14 Mono_dendritic-like1; CD16 Mono; CD4_CM; CD4_EM; CD4_Naive; CD8_CM; CD8_EM; CD8_Naive; CD8_TEMRA; cDC2; Colony Forming Unit-Granulocytes; Common myeloid progenitors; Erythroid_CD34- CD71+ GlyA-; Erythroid_CD34- CD71+ GlyA+; Erythroid_CD34- CD71lo GlyA+; Erythroid_CD34+ CD71+ GlyA-; gdT; Granulocyte/monocyte progenitors; Granulocytes (Neutrophilic Metamyelocytes); Granulocytes (Neutrophils); Hematopoietic stem cells_CD133+ CD34dim; Macrophage; MAIT; Mature B cells class able to switch; Mature B cells class switched; Megakaryocyte/erythroid progenitors; Naive B cells; NK cells_CD56-_CD16+_TNF+; NK cells_CD56low_CD16+_terminal_cytotoxic; NK cells_CD56+_CD16-_immature; pDC; PlasmaCells; pre-mDC; Regulatory B cells; Treg	Immune->Plasma; Plasma->Immune; Plasma<->Plasma	4
ALl7pre	CypA	1.9803679959030148e-5	1.0754966603076457e-5	13	B cells_cycling; cDC2; Common myeloid progenitors; Erythroid_CD34- CD71+ GlyA+; Erythroid_CD34- CD71lo GlyA+; Erythroid_CD34+ CD71+ GlyA-; Granulocyte/monocyte progenitors; Hematopoietic stem cells_CD133+ CD34dim; Megakaryocyte/erythroid progenitors; pre-mDC	Immune->Plasma; Plasma->Immune	5
ALl7pre	APP	1.3433357839730944e-5	2.2964433093405403e-6	13	B cells_cycling; CD14 Mono_neutrophil-like1; CD14 Mono_dendritic-like2; CD14 Mono_dendritic-like1; cDC2; Common myeloid progenitors; Granulocyte/monocyte progenitors; Granulocytes (Neutrophilic Metamyelocytes); Hematopoietic stem cells_CD133+ CD34dim; Megakaryocyte/erythroid progenitors; NK cells_CD56-_CD16+_TNF+; pDC; pre-mDC	Immune->Plasma	6
ALl7pre	CXCL	1.1893555999158385e-5	7.619428798387583e-6	2	Granulocytes (Neutrophilic Metamyelocytes); Macrophage	Immune->Plasma	7
ALl7pre	BAFF	9.114909034994029e-6	2.0873339037801497e-6	36	CD14 Mono_neutrophil-like1; CD14 Mono_dendritic-like2; CD14 Mono_neutrophil-like2; CD14 Mono_dendritic-like1; CD16 Mono; cDC2; Common myeloid progenitors; Erythroid_CD34- CD71+ GlyA-; Erythroid_CD34- CD71+ GlyA+; Erythroid_CD34+ CD71+ GlyA-; Granulocyte/monocyte progenitors; Granulocytes (Neutrophilic Metamyelocytes); Granulocytes (Neutrophils); Hematopoietic stem cells_CD133+ CD34dim; Macrophage; Megakaryocyte/erythroid progenitors; NK cells_CD56-_CD16+_TNF+; pDC; pre-mDC	Immune->Plasma	8
ALl7pre	APRIL	4.452756957094716e-6	9.76409568897741e-7	26	CD14 Mono_neutrophil-like1; CD14 Mono_dendritic-like2; CD14 Mono_neutrophil-like2; CD14 Mono_dendritic-like1; CD16 Mono; cDC2; Granulocyte/monocyte progenitors; Granulocytes (Neutrophilic Metamyelocytes); Hematopoietic stem cells_CD133+ CD34dim; Macrophage; NK cells_CD56-_CD16+_TNF+; pDC; pre-mDC	Immune->Plasma	9
ALl7pre	GALECTIN	3.084352806343938e-6	9.640352765800806e-7	30	Activated B cells; B cells_cycling; CD14 Mono_neutrophil-like1; CD14 Mono_dendritic-like2; CD14 Mono_neutrophil-like2; CD14 Mono_dendritic-like1; CD16 Mono; cDC2; Colony Forming Unit-Granulocytes; Common myeloid progenitors; Erythroid_CD34- CD71+ GlyA+; Erythroid_CD34+ CD71+ GlyA-; Granulocyte/monocyte progenitors; Hematopoietic stem cells_CD133+ CD34dim; Macrophage; Mature B cells class able to switch; Megakaryocyte/erythroid progenitors; NK cells_CD56-_CD16+_TNF+; pre-mDC	Immune->Plasma	10
ALl7pre	PECAM2	3.0674201079144176e-6	6.530378894709774e-7	24	Activated B cells; B cells_cycling; CD14 Mono_neutrophil-like1; CD14 Mono_dendritic-like2; CD14 Mono_neutrophil-like2; CD14 Mono_dendritic-like1; CD16 Mono; cDC2; Common myeloid progenitors; Erythroid_CD34+ CD71+ GlyA-; Granulocyte/monocyte progenitors; Hematopoietic stem cells_CD133+ CD34dim; Macrophage; Megakaryocyte/erythroid progenitors; NK cells_CD56-_CD16+_TNF+; NK cells_CD56+_CD16-_immature; pDC; PlasmaCells; pre-mDC; Regulatory B cells	Immune->Plasma; Plasma->Immune; Plasma<->Plasma	11
ALl7pre	CLEC	2.925548718118539e-6	6.972566895503216e-7	11	CD4_CM; CD4_EM; CD8_CM; CD8_EM; CD8_Naive; CD8_TEMRA; gdT; Granulocytes (Neutrophils); MAIT; NK cells_CD56low_CD16+_terminal_cytotoxic; NK cells_CD56+_CD16-_immature	Plasma->Immune	12
ALl7pre	MHC-II	1.412768940657055e-6	4.4837021423387254e-7	16	CD14 Mono_neutrophil-like1; CD14 Mono_dendritic-like2; CD14 Mono_neutrophil-like2; CD14 Mono_dendritic-like1; CD16 Mono; CD4_CM; CD4_EM; CD4_Naive; cDC2; Erythroid_CD34+ CD71+ GlyA-; Granulocytes (Neutrophilic Metamyelocytes); Macrophage; NK cells_CD56-_CD16+_TNF+; pDC; pre-mDC; Treg	Plasma->Immune	13
ALl7pre	ICAM	1.3644285985541656e-6	3.325453386809198e-7	54	CD14 Mono_neutrophil-like1; CD14 Mono_dendritic-like2; CD14 Mono_neutrophil-like2; CD14 Mono_dendritic-like1; CD16 Mono; CD4_CM; CD4_EM; CD4_Naive; CD8_CM; CD8_EM; CD8_Naive; CD8_TEMRA; cDC2; gdT; Granulocyte/monocyte progenitors; Granulocytes (Neutrophils); Macrophage; MAIT; NK cells_CD56-_CD16+_TNF+; NK cells_CD56low_CD16+_terminal_cytotoxic; NK cells_CD56+_CD16-_immature; pDC; pre-mDC; Treg	Immune->Plasma; Plasma->Immune	14
ALl7pre	Prostaglandin	1.3388383980230164e-6	2.0030986343163354e-7	61	CD14 Mono_dendritic-like2; CD14 Mono_dendritic-like1; CD16 Mono; CD4_CM; CD4_EM; CD8_CM; CD8_EM; CD8_TEMRA; cDC2; Common myeloid progenitors; Erythroid_CD34- CD71+ GlyA-; Erythroid_CD34+ CD71+ GlyA-; gdT; Granulocyte/monocyte progenitors; Granulocytes (Neutrophils); Hematopoietic stem cells_CD133+ CD34dim; MAIT; Megakaryocyte/erythroid progenitors; NK cells_CD56-_CD16+_TNF+; NK cells_CD56low_CD16+_terminal_cytotoxic; pre-mDC	Plasma->Immune	15
ALl7pre	IL16	1.1471859533113286e-6	4.101333785828316e-7	14	CD14 Mono_neutrophil-like1; CD14 Mono_dendritic-like2; CD14 Mono_neutrophil-like2; CD14 Mono_dendritic-like1; CD16 Mono; CD4_CM; CD4_EM; CD4_Naive; cDC2; Macrophage; NK cells_CD56-_CD16+_TNF+; pDC; pre-mDC; Treg	Plasma->Immune	16
ALl7pre	CD99	1.1176557917100355e-6	4.0112303409418824e-7	22	CD14 Mono_neutrophil-like1; CD14 Mono_dendritic-like2; CD14 Mono_neutrophil-like2; CD14 Mono_dendritic-like1; CD16 Mono; cDC2; Erythroid_CD34- CD71+ GlyA+; Erythroid_CD34+ CD71+ GlyA-; Hematopoietic stem cells_CD133+ CD34dim; Megakaryocyte/erythroid progenitors; NK cells_CD56-_CD16+_TNF+; pre-mDC; Regulatory B cells	Immune->Plasma; Plasma->Immune	17
ALl7pre	RESISTIN	8.699772202172576e-7	4.0109995177869565e-7	8	CD14 Mono_neutrophil-like1; CD14 Mono_dendritic-like2; CD14 Mono_neutrophil-like2; CD14 Mono_dendritic-like1; Erythroid_CD34- CD71+ GlyA-; Granulocyte/monocyte progenitors; Granulocytes (Neutrophilic Metamyelocytes); Granulocytes (Neutrophils)	Immune->Plasma	18
ALl7pre	CD48	6.856320837928631e-7	3.473282791878418e-7	8	CD8_CM; CD8_EM; CD8_TEMRA; gdT; Hematopoietic stem cells_CD133+ CD34dim; NK cells_CD56-_CD16+_TNF+; NK cells_CD56low_CD16+_terminal_cytotoxic; NK cells_CD56+_CD16-_immature	Plasma->Immune	19
ALl7pre	SELPLG	6.549789884089533e-7	2.89471565096728e-7	15	CD14 Mono_neutrophil-like1; CD14 Mono_dendritic-like2; CD14 Mono_neutrophil-like2; CD14 Mono_dendritic-like1; CD4_CM; CD4_Naive; cDC2; Common myeloid progenitors; Granulocyte/monocyte progenitors; Hematopoietic stem cells_CD133+ CD34dim; Megakaryocyte/erythroid progenitors; Naive B cells; NK cells_CD56+_CD16-_immature; pDC; pre-mDC	Plasma->Immune	20
ALl8post	MIF	0.00444354	3.602690205517036e-4	102	CD14 Mono_neutrophil-like1; CD14 Mono_dendritic-like2; CD14 Mono_neutrophil-like2; CD14 Mono_dendritic-like1; CD16 Mono; CD4_CM; CD4_EM; CD4_Naive; CD8_CM; CD8_EM; CD8_Naive; CD8_TEMRA; cDC2; Colony Forming Unit-Granulocytes; Common myeloid progenitors; Erythroid_CD34- CD71+ GlyA-; Erythroid_CD34- CD71+ GlyA+; Erythroid_CD34+ CD71+ GlyA-; gdT; Hematopoietic stem cells_CD133+ CD34dim; MAIT; Mature B cells class able to switch; Mature B cells class switched; Naive B cells; NK cells_CD56-_CD16+_TNF+; pDC; PlasmaCells; pre-mDC; Treg	Immune->Plasma; Plasma->Immune; Plasma<->Plasma	1
ALl8post	APP	0.00173093	1.8938560212111773e-4	17	CD14 Mono_dendritic-like2; CD14 Mono_dendritic-like1; CD16 Mono; cDC2; Colony Forming Unit-Granulocytes; Common myeloid progenitors; Erythroid_CD34- CD71- GlyA+; Erythroid_CD34- CD71+ GlyA-; Erythroid_CD34+ CD71+ GlyA-; Granulocytes (Neutrophilic Metamyelocytes); Granulocytes (Neutrophils); Hematopoietic stem cells_CD133+ CD34dim; Mature B cells class switched; Megakaryocytes; Naive B cells; pDC; pre-mDC	Immune->Plasma	2
ALl8post	CypA	8.546084293065811e-4	1.1533756956788404e-4	42	CD14 Mono_dendritic-like2; CD14 Mono_dendritic-like1; CD16 Mono; CD4_CM; CD4_EM; CD4_Naive; CD8_CM; CD8_EM; CD8_Naive; CD8_TEMRA; cDC2; Colony Forming Unit-Granulocytes; Common myeloid progenitors; Erythroid_CD34- CD71- GlyA+; Erythroid_CD34- CD71+ GlyA-; Erythroid_CD34- CD71+ GlyA+; Erythroid_CD34- CD71lo GlyA+; Erythroid_CD34+ CD71+ GlyA-; gdT; Hematopoietic stem cells_CD133+ CD34dim; MAIT; Mature B cells class able to switch; Mature B cells class switched; Naive B cells; NK cells_CD56-_CD16+_TNF+; pDC; PlasmaCells; pre-mDC; Treg	Immune->Plasma; Plasma->Immune; Plasma<->Plasma	3
ALl8post	MHC-I	4.79435668749882e-4	8.840939101029679e-5	103	CD14 Mono_dendritic-like2; CD14 Mono_dendritic-like1; CD16 Mono; CD4_CM; CD4_EM; CD4_Naive; CD8_CM; CD8_EM; CD8_Naive; CD8_TEMRA; cDC2; Erythroid_CD34+ CD71+ GlyA-; gdT; Hematopoietic stem cells_CD133+ CD34dim; MAIT; Mature B cells class able to switch; Mature B cells class switched; Naive B cells; NK cells_CD56-_CD16+_TNF+; pDC; PlasmaCells; pre-mDC; Treg	Immune->Plasma; Plasma->Immune; Plasma<->Plasma	4
ALl8post	PECAM2	3.6064789461937664e-4	2.9233316673360097e-5	34	CD14 Mono_neutrophil-like1; CD14 Mono_dendritic-like2; CD14 Mono_neutrophil-like2; CD14 Mono_dendritic-like1; CD16 Mono; CD8_EM; CD8_Naive; CD8_TEMRA; cDC2; Colony Forming Unit-Granulocytes; Common myeloid progenitors; Erythroid_CD34- CD71+ GlyA-; Erythroid_CD34+ CD71+ GlyA-; gdT; Granulocytes (Neutrophilic Metamyelocytes); Hematopoietic stem cells_CD133+ CD34dim; MAIT; Megakaryocytes; Naive B cells; NK cells_CD56-_CD16+_TNF+; pDC; PlasmaCells; pre-mDC	Immune->Plasma; Plasma->Immune; Plasma<->Plasma	5
ALl8post	MK	2.476687593481994e-4	1.277600751268259e-5	89	CD14 Mono_neutrophil-like1; CD14 Mono_dendritic-like2; CD14 Mono_dendritic-like1; CD16 Mono; CD4_CM; CD4_EM; CD4_Naive; CD8_CM; CD8_EM; CD8_Naive; CD8_TEMRA; cDC2; Colony Forming Unit-Granulocytes; Common myeloid progenitors; Erythroid_CD34- CD71- GlyA+; Erythroid_CD34- CD71+ GlyA-; Erythroid_CD34- CD71+ GlyA+; Erythroid_CD34- CD71lo GlyA+; Erythroid_CD34+ CD71+ GlyA-; gdT; Granulocytes (Neutrophilic Metamyelocytes); Granulocytes (Neutrophils); Hematopoietic stem cells_CD133+ CD34dim; MAIT; Mature B cells class able to switch; Mature B cells class switched; Naive B cells; NK cells_CD56-_CD16+_TNF+; pDC; PlasmaCells; pre-mDC; Treg	Immune->Plasma; Plasma->Immune; Plasma<->Plasma	6
ALl8post	BAFF	1.541724656286895e-4	2.300401814713978e-5	63	CD14 Mono_neutrophil-like1; CD14 Mono_dendritic-like2; CD14 Mono_neutrophil-like2; CD14 Mono_dendritic-like1; CD16 Mono; cDC2; Colony Forming Unit-Granulocytes; Common myeloid progenitors; Erythroid_CD34- CD71- GlyA+; Erythroid_CD34- CD71+ GlyA-; Erythroid_CD34- CD71+ GlyA+; Erythroid_CD34+ CD71+ GlyA-; Granulocytes (Neutrophilic Metamyelocytes); Granulocytes (Neutrophils); Hematopoietic stem cells_CD133+ CD34dim; Mature B cells class able to switch; Mature B cells class switched; Naive B cells; NK cells_CD56-_CD16+_TNF+; pDC; PlasmaCells; pre-mDC	Immune->Plasma; Plasma->Immune; Plasma<->Plasma	7
ALl8post	APRIL	1.145327128785253e-4	1.8160604856877955e-5	22	CD14 Mono_neutrophil-like1; CD14 Mono_dendritic-like2; CD14 Mono_dendritic-like1; CD16 Mono; cDC2; Common myeloid progenitors; Erythroid_CD34+ CD71+ GlyA-; Hematopoietic stem cells_CD133+ CD34dim; NK cells_CD56-_CD16+_TNF+; pDC; pre-mDC	Immune->Plasma	8
ALl8post	GALECTIN	8.454872323083789e-5	1.8911479142497443e-5	25	CD14 Mono_dendritic-like2; CD14 Mono_dendritic-like1; CD16 Mono; cDC2; Common myeloid progenitors; Erythroid_CD34- CD71+ GlyA+; Erythroid_CD34+ CD71+ GlyA-; Hematopoietic stem cells_CD133+ CD34dim; NK cells_CD56-_CD16+_TNF+; pDC; pre-mDC; Treg	Immune->Plasma; Plasma->Immune	9
ALl8post	CD99	8.122309827306497e-5	1.8503179735041082e-5	72	CD14 Mono_neutrophil-like1; CD14 Mono_dendritic-like2; CD14 Mono_neutrophil-like2; CD14 Mono_dendritic-like1; CD16 Mono; CD4_CM; CD4_EM; CD8_CM; CD8_EM; CD8_Naive; CD8_TEMRA; cDC2; Colony Forming Unit-Granulocytes; Common myeloid progenitors; Erythroid_CD34- CD71+ GlyA+; Erythroid_CD34+ CD71+ GlyA-; gdT; Hematopoietic stem cells_CD133+ CD34dim; MAIT; Mature B cells class switched; Megakaryocytes; NK cells_CD56-_CD16+_TNF+; pDC; PlasmaCells; pre-mDC; Treg	Immune->Plasma; Plasma->Immune; Plasma<->Plasma	10
ALl8post	ICAM	6.738476587519207e-5	1.0213857250288974e-5	54	CD14 Mono_neutrophil-like1; CD14 Mono_dendritic-like2; CD14 Mono_neutrophil-like2; CD14 Mono_dendritic-like1; CD16 Mono; CD4_CM; CD4_EM; CD4_Naive; CD8_CM; CD8_EM; CD8_Naive; CD8_TEMRA; cDC2; Colony Forming Unit-Granulocytes; Common myeloid progenitors; Erythroid_CD34+ CD71+ GlyA-; gdT; Granulocytes (Neutrophils); Hematopoietic stem cells_CD133+ CD34dim; MAIT; Mature B cells class switched; NK cells_CD56-_CD16+_TNF+; pDC; pre-mDC; Treg	Immune->Plasma; Plasma->Immune	11
ALl8post	PECAM1	3.938558134032034e-5	7.1964112825001445e-6	27	CD14 Mono_neutrophil-like1; CD14 Mono_dendritic-like2; CD14 Mono_neutrophil-like2; CD14 Mono_dendritic-like1; CD16 Mono; cDC2; Colony Forming Unit-Granulocytes; Erythroid_CD34+ CD71+ GlyA-; Granulocytes (Neutrophils); Hematopoietic stem cells_CD133+ CD34dim; NK cells_CD56-_CD16+_TNF+; pDC; pre-mDC	Immune->Plasma; Plasma->Immune	12
ALl8post	RESISTIN	3.928351131789053e-5	2.0763351296876745e-5	4	CD14 Mono_dendritic-like2; CD14 Mono_dendritic-like1; Erythroid_CD34- CD71+ GlyA-; Granulocytes (Neutrophils)	Immune->Plasma	13
ALl8post	ADGRE	3.30891420332085e-5	7.104125959639408e-6	29	CD14 Mono_neutrophil-like1; CD14 Mono_dendritic-like2; CD14 Mono_dendritic-like1; CD16 Mono; CD4_EM; CD8_EM; CD8_TEMRA; cDC2; Common myeloid progenitors; Erythroid_CD34+ CD71+ GlyA-; gdT; Hematopoietic stem cells_CD133+ CD34dim; MAIT; NK cells_CD56-_CD16+_TNF+; pDC; pre-mDC	Immune->Plasma; Plasma->Immune	14
ALl8post	SELPLG	3.066638816308486e-5	8.416996786645512e-6	13	CD14 Mono_neutrophil-like1; CD14 Mono_dendritic-like2; CD14 Mono_neutrophil-like2; CD14 Mono_dendritic-like1; CD4_Naive; cDC2; Erythroid_CD34+ CD71+ GlyA-; Hematopoietic stem cells_CD133+ CD34dim; Megakaryocytes; Naive B cells; pDC; pre-mDC; Treg	Plasma->Immune	15
ALl8post	CLEC	3.027178444320181e-5	4.3742147570817e-6	20	CD4_CM; CD4_EM; CD8_CM; CD8_EM; CD8_Naive; CD8_TEMRA; gdT; MAIT	Plasma->Immune	16
ALl8post	MHC-II	2.68618137873422e-5	5.688436598856578e-6	60	CD14 Mono_dendritic-like2; CD14 Mono_dendritic-like1; CD16 Mono; CD4_CM; CD4_EM; CD4_Naive; cDC2; Colony Forming Unit-Granulocytes; Erythroid_CD34+ CD71+ GlyA-; Granulocytes (Neutrophilic Metamyelocytes); Hematopoietic stem cells_CD133+ CD34dim; Mature B cells class able to switch; Mature B cells class switched; Naive B cells; NK cells_CD56-_CD16+_TNF+; pDC; PlasmaCells; pre-mDC; Treg	Immune->Plasma; Plasma->Immune; Plasma<->Plasma	17
ALl8post	Prostaglandin	2.3379360558147325e-5	3.6239816177634254e-6	76	CD14 Mono_dendritic-like2; CD14 Mono_dendritic-like1; CD16 Mono; CD4_CM; CD4_EM; CD4_Naive; CD8_CM; CD8_EM; CD8_Naive; CD8_TEMRA; cDC2; Colony Forming Unit-Granulocytes; Common myeloid progenitors; Erythroid_CD34- CD71+ GlyA-; Erythroid_CD34+ CD71+ GlyA-; gdT; Granulocytes (Neutrophilic Metamyelocytes); Hematopoietic stem cells_CD133+ CD34dim; MAIT; Megakaryocytes; NK cells_CD56-_CD16+_TNF+; pDC; pre-mDC; Treg	Plasma->Immune	18
ALl8post	LAMININ	2.0969516177079106e-5	2.299101597806082e-6	60	CD14 Mono_neutrophil-like1; CD14 Mono_dendritic-like2; CD14 Mono_neutrophil-like2; CD14 Mono_dendritic-like1; CD16 Mono; CD4_CM; CD4_EM; CD4_Naive; CD8_CM; CD8_EM; CD8_Naive; CD8_TEMRA; cDC2; Colony Forming Unit-Granulocytes; Common myeloid progenitors; Erythroid_CD34- CD71- GlyA+; Erythroid_CD34- CD71+ GlyA-; Erythroid_CD34- CD71+ GlyA+; Erythroid_CD34- CD71lo GlyA+; Erythroid_CD34+ CD71+ GlyA-; gdT; Granulocytes (Neutrophils); Hematopoietic stem cells_CD133+ CD34dim; MAIT; Mature B cells class able to switch; Mature B cells class switched; Naive B cells; NK cells_CD56-_CD16+_TNF+; pDC; PlasmaCells; pre-mDC; Treg	Immune->Plasma; Plasma->Immune; Plasma<->Plasma	19
ALl8post	CD160	1.2346596883379762e-5	5.498172785427583e-6	7	CD4_EM; CD8_CM; CD8_EM; CD8_Naive; CD8_TEMRA; gdT; MAIT	Immune->Plasma	20
ALl8pre	MIF	0.00276391	5.921148633262992e-4	50	CD14 Mono_neutrophil-like1; CD14 Mono_dendritic-like2; CD14 Mono_neutrophil-like2; CD14 Mono_dendritic-like1; CD16 Mono; CD4_CM; CD4_EM; CD8_CM; CD8_EM; CD8_Naive; CD8_TEMRA; cDC2; Erythroid_CD34+ CD71+ GlyA-; gdT; Hematopoietic stem cells_CD133+ CD34dim; MAIT; Mature B cells class able to switch; Mature B cells class switched; Naive B cells; NK cells_CD56-_CD16+_TNF+; NK cells_CD56+_CD16-_immature; pDC; PlasmaCells; Treg	Immune->Plasma; Plasma->Immune; Plasma<->Plasma	1
ALl8pre	CypA	0.00202242	2.684764115296108e-4	28	CD14 Mono_dendritic-like2; CD14 Mono_dendritic-like1; CD16 Mono; CD4_CM; CD4_EM; CD4_Naive; CD8_CM; CD8_EM; CD8_Naive; CD8_TEMRA; cDC2; Erythroid_CD34- CD71+ GlyA+; Erythroid_CD34- CD71lo GlyA+; Erythroid_CD34+ CD71+ GlyA-; gdT; Hematopoietic stem cells_CD133+ CD34dim; MAIT; Mature B cells class able to switch; Mature B cells class switched; Naive B cells; NK cells_CD56-_CD16+_TNF+; NK cells_CD56low_CD16+_terminal_cytotoxic; NK cells_CD56+_CD16-_immature; pDC; PlasmaCells; Treg	Immune->Plasma; Plasma->Immune; Plasma<->Plasma	2
ALl8pre	MHC-I	0.00156682	2.4276958933102443e-4	116	CD14 Mono_dendritic-like2; CD14 Mono_dendritic-like1; CD16 Mono; CD4_EM; CD8_CM; CD8_EM; CD8_Naive; CD8_TEMRA; cDC2; gdT; MAIT; Mature B cells class able to switch; Mature B cells class switched; Naive B cells; NK cells_CD56-_CD16+_TNF+; NK cells_CD56low_CD16+_terminal_cytotoxic; NK cells_CD56+_CD16-_immature; pDC	Plasma->Immune	3
ALl8pre	MK	5.238705996561899e-4	3.054691520084971e-5	72	CD14 Mono_neutrophil-like1; CD14 Mono_dendritic-like2; CD14 Mono_dendritic-like1; CD16 Mono; CD4_CM; CD4_EM; CD4_Naive; CD8_CM; CD8_EM; CD8_Naive; CD8_TEMRA; cDC2; Erythroid_CD34- CD71+ GlyA-; Erythroid_CD34- CD71+ GlyA+; Erythroid_CD34+ CD71+ GlyA-; gdT; Hematopoietic stem cells_CD133+ CD34dim; MAIT; Mature B cells class able to switch; Mature B cells class switched; Naive B cells; NK cells_CD56-_CD16+_TNF+; NK cells_CD56low_CD16+_terminal_cytotoxic; NK cells_CD56+_CD16-_immature; pDC; PlasmaCells; Treg	Immune->Plasma; Plasma->Immune; Plasma<->Plasma	4
ALl8pre	BAFF	4.137068491646681e-4	6.89007767687537e-5	36	CD14 Mono_neutrophil-like1; CD14 Mono_dendritic-like2; CD14 Mono_neutrophil-like2; CD14 Mono_dendritic-like1; CD16 Mono; cDC2; Erythroid_CD34- CD71+ GlyA-; Erythroid_CD34+ CD71+ GlyA-; Granulocytes (Neutrophils); Hematopoietic stem cells_CD133+ CD34dim; NK cells_CD56-_CD16+_TNF+; pDC	Immune->Plasma	5
ALl8pre	APP	2.669708165217162e-4	4.364260681819405e-5	9	CD14 Mono_dendritic-like2; CD14 Mono_dendritic-like1; CD16 Mono; cDC2; Erythroid_CD34- CD71+ GlyA-; Erythroid_CD34+ CD71+ GlyA-; Granulocytes (Neutrophils); Hematopoietic stem cells_CD133+ CD34dim; pDC	Immune->Plasma	6
ALl8pre	MHC-II	2.3942616117156903e-4	1.2878994718289664e-5	151	CD14 Mono_neutrophil-like1; CD14 Mono_dendritic-like2; CD14 Mono_dendritic-like1; CD16 Mono; CD4_CM; CD4_EM; CD4_Naive; CD8_CM; CD8_EM; CD8_Naive; CD8_TEMRA; cDC2; Erythroid_CD34+ CD71+ GlyA-; gdT; Hematopoietic stem cells_CD133+ CD34dim; Mature B cells class able to switch; Mature B cells class switched; Naive B cells; NK cells_CD56-_CD16+_TNF+; NK cells_CD56+_CD16-_immature; pDC; PlasmaCells; Treg	Immune->Plasma; Plasma->Immune; Plasma<->Plasma	7
ALl8pre	PECAM2	1.745578400267729e-4	5.926122843864523e-5	11	CD14 Mono_neutrophil-like1; CD14 Mono_dendritic-like2; CD14 Mono_dendritic-like1; CD16 Mono; cDC2; Erythroid_CD34+ CD71+ GlyA-; Hematopoietic stem cells_CD133+ CD34dim; NK cells_CD56-_CD16+_TNF+; pDC; PlasmaCells	Immune->Plasma; Plasma->Immune; Plasma<->Plasma	8
ALl8pre	APRIL	1.6191527728953402e-4	3.1290129273570764e-5	20	CD14 Mono_neutrophil-like1; CD14 Mono_dendritic-like2; CD14 Mono_dendritic-like1; CD16 Mono; cDC2; Erythroid_CD34- CD71+ GlyA-; Erythroid_CD34+ CD71+ GlyA-; Hematopoietic stem cells_CD133+ CD34dim; NK cells_CD56-_CD16+_TNF+; pDC	Immune->Plasma	9
ALl8pre	PECAM1	1.449870979062566e-4	4.7601631686089044e-5	18	CD14 Mono_neutrophil-like1; CD14 Mono_dendritic-like2; CD14 Mono_dendritic-like1; CD16 Mono; cDC2; Granulocytes (Neutrophils); Hematopoietic stem cells_CD133+ CD34dim; NK cells_CD56-_CD16+_TNF+; pDC; PlasmaCells	Immune->Plasma; Plasma->Immune; Plasma<->Plasma	10
ALl8pre	GALECTIN	6.713451582656336e-5	3.125079663073178e-5	13	CD14 Mono_neutrophil-like1; CD14 Mono_dendritic-like2; CD14 Mono_dendritic-like1; CD16 Mono; cDC2; Erythroid_CD34- CD71+ GlyA+; Erythroid_CD34+ CD71+ GlyA-; Hematopoietic stem cells_CD133+ CD34dim; Mature B cells class able to switch; Naive B cells; NK cells_CD56-_CD16+_TNF+; pDC; Treg	Immune->Plasma	11
ALl8pre	ANNEXIN	3.822397906990397e-5	1.6125815676469773e-5	13	CD14 Mono_neutrophil-like1; CD14 Mono_dendritic-like2; CD14 Mono_neutrophil-like2; CD14 Mono_dendritic-like1; CD16 Mono; cDC2; Granulocytes (Neutrophils); NK cells_CD56-_CD16+_TNF+	Plasma->Immune	12
ALl8pre	SELPLG	3.3298367998262016e-5	1.1216033538190914e-5	20	CD14 Mono_neutrophil-like1; CD14 Mono_dendritic-like2; CD14 Mono_neutrophil-like2; CD14 Mono_dendritic-like1; CD16 Mono; CD4_CM; CD4_Naive; cDC2; Erythroid_CD34+ CD71+ GlyA-; Granulocytes (Neutrophils); Hematopoietic stem cells_CD133+ CD34dim; Mature B cells class able to switch; Mature B cells class switched; Naive B cells; NK cells_CD56+_CD16-_immature; pDC; PlasmaCells; Treg	Immune->Plasma; Plasma->Immune; Plasma<->Plasma	13
ALl8pre	ICAM	3.2347818716358516e-5	2.5792027338004e-6	124	CD14 Mono_neutrophil-like1; CD14 Mono_dendritic-like2; CD14 Mono_neutrophil-like2; CD14 Mono_dendritic-like1; CD16 Mono; CD4_CM; CD4_EM; CD4_Naive; CD8_CM; CD8_EM; CD8_Naive; CD8_TEMRA; cDC2; Erythroid_CD34- CD71+ GlyA-; Erythroid_CD34- CD71+ GlyA+; Erythroid_CD34+ CD71+ GlyA-; gdT; Granulocytes (Neutrophils); Hematopoietic stem cells_CD133+ CD34dim; MAIT; Mature B cells class switched; NK cells_CD56-_CD16+_TNF+; NK cells_CD56low_CD16+_terminal_cytotoxic; NK cells_CD56+_CD16-_immature; pDC; PlasmaCells; Treg	Immune->Plasma; Plasma->Immune; Plasma<->Plasma	14
ALl8pre	Prostaglandin	2.4986073149020205e-5	2.7180497970883466e-6	70	CD14 Mono_neutrophil-like1; CD14 Mono_dendritic-like2; CD14 Mono_dendritic-like1; CD16 Mono; CD4_CM; CD4_EM; CD4_Naive; CD8_CM; CD8_EM; CD8_Naive; CD8_TEMRA; cDC2; Erythroid_CD34- CD71+ GlyA-; Erythroid_CD34+ CD71+ GlyA-; gdT; Hematopoietic stem cells_CD133+ CD34dim; MAIT; Mature B cells class able to switch; NK cells_CD56-_CD16+_TNF+; NK cells_CD56low_CD16+_terminal_cytotoxic; Treg	Plasma->Immune	15
ALl8pre	IGF	2.4561837499753613e-5	7.000535121814707e-6	7	CD14 Mono_neutrophil-like2; cDC2; Erythroid_CD34+ CD71+ GlyA-; Granulocytes (Neutrophils); Hematopoietic stem cells_CD133+ CD34dim; NK cells_CD56-_CD16+_TNF+; NK cells_CD56low_CD16+_terminal_cytotoxic	Plasma->Immune	16
ALl8pre	CysLTs	2.1703898842200375e-5	4.730191326644951e-6	26	CD14 Mono_neutrophil-like1; CD14 Mono_dendritic-like2; CD14 Mono_neutrophil-like2; CD14 Mono_dendritic-like1; CD16 Mono; cDC2; Erythroid_CD34+ CD71+ GlyA-; Granulocytes (Neutrophils); Hematopoietic stem cells_CD133+ CD34dim; Mature B cells class able to switch; Mature B cells class switched; NK cells_CD56-_CD16+_TNF+; NK cells_CD56+_CD16-_immature; pDC; PlasmaCells	Immune->Plasma; Plasma->Immune; Plasma<->Plasma	17
ALl8pre	RESISTIN	2.0203749706564766e-5	7.216702353508417e-6	5	CD14 Mono_neutrophil-like1; CD14 Mono_dendritic-like2; CD14 Mono_dendritic-like1; Erythroid_CD34- CD71+ GlyA-; Granulocytes (Neutrophils)	Immune->Plasma	18
ALl8pre	ADGRE	1.7437648589095862e-5	1.5165237587749022e-6	91	CD14 Mono_neutrophil-like1; CD14 Mono_dendritic-like2; CD14 Mono_neutrophil-like2; CD14 Mono_dendritic-like1; CD16 Mono; CD4_CM; CD4_EM; CD4_Naive; CD8_CM; CD8_EM; CD8_Naive; CD8_TEMRA; cDC2; Erythroid_CD34- CD71+ GlyA-; Erythroid_CD34+ CD71+ GlyA-; gdT; Granulocytes (Neutrophils); Hematopoietic stem cells_CD133+ CD34dim; MAIT; Mature B cells class able to switch; Mature B cells class switched; NK cells_CD56-_CD16+_TNF+; NK cells_CD56low_CD16+_terminal_cytotoxic; NK cells_CD56+_CD16-_immature; pDC; PlasmaCells; Treg	Immune->Plasma; Plasma->Immune; Plasma<->Plasma	19
ALl8pre	CD48	1.5846891681175278e-5	8.972925330274779e-6	6	CD16 Mono; CD8_TEMRA; gdT; Hematopoietic stem cells_CD133+ CD34dim; NK cells_CD56-_CD16+_TNF+; NK cells_CD56+_CD16-_immature	Plasma->Immune	20
ALl9post	MIF	0.00531501	8.655964743861022e-4	40	B cells_cycling; Basophils; CD14 Mono_neutrophil-like1; CD14 Mono_dendritic-like2; CD14 Mono_neutrophil-like2; CD14 Mono_dendritic-like1; CD16 Mono; CD8_CM; cDC2; Colony Forming Unit-Granulocytes; Erythroid_CD34+ CD71+ GlyA-; Granulocytes (Neutrophils); Hematopoietic stem cells_CD133+ CD34dim; Mature B cells class switched; Naive B cells; NK cells_CD56-_CD16+_TNF+; pDC; PlasmaCells	Immune->Plasma; Plasma->Immune; Plasma<->Plasma	1
ALl9post	APP	0.00112176	2.1146473405567063e-4	7	B cells_cycling; CD14 Mono_dendritic-like2; CD14 Mono_dendritic-like1; cDC2; Hematopoietic stem cells_CD133+ CD34dim; pDC	Immune->Plasma	2
ALl9post	MHC-I	6.798300142541899e-4	1.478843602356145e-4	51	CD16 Mono; CD8_CM; CD8_EM; CD8_Naive; CD8_TEMRA; gdT; NK cells_CD56+_CD16-_immature	Immune->Plasma; Plasma->Immune	3
ALl9post	CypA	6.719798744136004e-4	3.878451698529236e-4	7	B cells_cycling; cDC2; Erythroid_CD34- CD71+ GlyA+; Erythroid_CD34- CD71lo GlyA+; Erythroid_CD34+ CD71+ GlyA-; Hematopoietic stem cells_CD133+ CD34dim	Immune->Plasma; Plasma->Immune	4
ALl9post	BAFF	9.799394977148253e-5	2.3494659110919275e-5	31	B cells_cycling; Basophils; CD14 Mono_neutrophil-like1; CD14 Mono_dendritic-like2; CD14 Mono_neutrophil-like2; CD14 Mono_dendritic-like1; CD16 Mono; cDC2; Erythroid_CD34+ CD71+ GlyA-; Granulocytes (Neutrophils); Hematopoietic stem cells_CD133+ CD34dim; Mature B cells class switched; Naive B cells; NK cells_CD56-_CD16+_TNF+; pDC; PlasmaCells	Immune->Plasma; Plasma->Immune; Plasma<->Plasma	5
ALl9post	PECAM2	7.820297906999718e-5	1.8384357345733562e-5	18	B cells_cycling; CD14 Mono_neutrophil-like1; CD14 Mono_dendritic-like2; CD14 Mono_neutrophil-like2; CD14 Mono_dendritic-like1; CD16 Mono; CD8_CM; CD8_TEMRA; Erythroid_CD34+ CD71+ GlyA-; gdT; Granulocytes (Neutrophils); Hematopoietic stem cells_CD133+ CD34dim; NK cells_CD56-_CD16+_TNF+; NK cells_CD56+_CD16-_immature; pDC; PlasmaCells	Immune->Plasma; Plasma->Immune; Plasma<->Plasma	6
ALl9post	CD99	6.467953351273659e-5	3.19548850419174e-5	14	B cells_cycling; CD14 Mono_dendritic-like2; CD14 Mono_dendritic-like1; CD16 Mono; CD8_CM; gdT; Hematopoietic stem cells_CD133+ CD34dim; NK cells_CD56-_CD16+_TNF+	Immune->Plasma; Plasma->Immune	7
ALl9post	APRIL	5.2582650136302045e-5	1.5311382363039417e-5	20	B cells_cycling; CD14 Mono_neutrophil-like1; CD14 Mono_dendritic-like2; CD14 Mono_neutrophil-like2; CD14 Mono_dendritic-like1; CD16 Mono; cDC2; Erythroid_CD34+ CD71+ GlyA-; NK cells_CD56-_CD16+_TNF+; pDC	Immune->Plasma	8
ALl9post	GALECTIN	3.598383743663583e-5	1.6967310412180825e-5	15	B cells_cycling; CD14 Mono_neutrophil-like1; CD14 Mono_dendritic-like2; CD14 Mono_neutrophil-like2; CD14 Mono_dendritic-like1; CD16 Mono; cDC2; Erythroid_CD34- CD71+ GlyA+; Erythroid_CD34+ CD71+ GlyA-; gdT; Granulocytes (Neutrophils); Hematopoietic stem cells_CD133+ CD34dim; NK cells_CD56-_CD16+_TNF+	Immune->Plasma; Plasma->Immune	9
ALl9post	PECAM1	2.4042978289592724e-5	2.382822327448451e-5	4	CD16 Mono; NK cells_CD56-_CD16+_TNF+	Immune->Plasma; Plasma->Immune	10
ALl9post	PARs	2.070720854005716e-5	8.791745160344593e-6	11	B cells_cycling; CD4_EM; CD8_CM; CD8_EM; CD8_TEMRA; gdT; Hematopoietic stem cells_CD133+ CD34dim; NK cells_CD56+_CD16-_immature	Immune->Plasma; Plasma->Immune	11
ALl9post	CLEC	1.7114475546721433e-5	5.915069242626015e-6	7	CD4_CM; CD4_EM; CD8_CM; CD8_EM; gdT; NK cells_CD56+_CD16-_immature	Immune->Plasma; Plasma->Immune	12
ALl9post	IL16	1.664256966079411e-5	1.664256966079411e-5	1	pDC	Plasma->Immune	13
ALl9post	ICAM	1.4425528528408342e-5	5.0165680941153964e-6	15	CD14 Mono_neutrophil-like1; CD14 Mono_dendritic-like2; CD14 Mono_neutrophil-like2; CD14 Mono_dendritic-like1; CD16 Mono; cDC2; NK cells_CD56-_CD16+_TNF+	Immune->Plasma; Plasma->Immune	14
ALl9post	CD45	1.3626153182808451e-5	6.516200692700551e-6	7	B cells_cycling; Basophils; cDC2; Colony Forming Unit-Granulocytes; Hematopoietic stem cells_CD133+ CD34dim; Mature B cells class switched; Naive B cells	Plasma->Immune	15
ALl9post	Prostaglandin	1.137142478793603e-5	3.731204469061095e-6	11	CD16 Mono; CD4_EM; CD8_EM; CD8_TEMRA; Hematopoietic stem cells_CD133+ CD34dim; NK cells_CD56-_CD16+_TNF+	Plasma->Immune	16
ALl9post	MK	9.833264013481815e-6	2.6342093032016884e-6	12	B cells_cycling; Erythroid_CD34+ CD71+ GlyA-; Hematopoietic stem cells_CD133+ CD34dim	Immune->Plasma	17
ALl9post	SEMA4	9.28330098499651e-6	2.9896708250375857e-6	15	B cells_cycling; Basophils; CD14 Mono_neutrophil-like1; CD14 Mono_dendritic-like2; CD14 Mono_dendritic-like1; CD16 Mono; cDC2; Colony Forming Unit-Granulocytes; Erythroid_CD34+ CD71+ GlyA-; Naive B cells; NK cells_CD56-_CD16+_TNF+; pDC	Immune->Plasma; Plasma->Immune	18
ALl9post	CDH1	6.948669726230436e-6	3.2481136445238977e-6	3	Erythroid_CD34- CD71+ GlyA+; Erythroid_CD34- CD71lo GlyA+; Erythroid_CD34+ CD71+ GlyA-	Immune->Plasma	19
ALl9post	MHC-II	6.404623337243967e-6	1.7494134233442848e-6	12	CD14 Mono_neutrophil-like1; CD14 Mono_dendritic-like2; CD14 Mono_neutrophil-like2; CD14 Mono_dendritic-like1; CD16 Mono; CD4_CM; CD4_EM; CD4_Naive; cDC2; NK cells_CD56-_CD16+_TNF+; pDC; Treg	Plasma->Immune	20
ALl9pre	MIF	0.00235533	4.3806574498319976e-4	69	Activated B cells; B cells_cycling; CD14 Mono_neutrophil-like1; CD14 Mono_dendritic-like2; CD14 Mono_neutrophil-like2; CD14 Mono_dendritic-like1; CD16 Mono; CD4_CM; CD4_EM; CD4_Naive; CD8_CM; CD8_EM; CD8_Naive; CD8_TEMRA; cDC2; Colony Forming Unit-Granulocytes; Common myeloid progenitors; Erythroid_CD34- CD71- GlyA+; Erythroid_CD34+ CD71+ GlyA-; gdT; Granulocytes (Neutrophils); Hematopoietic stem cells_CD133+ CD34dim; MAIT; Mature B cells class switched; Naive B cells; NK cells_CD56-_CD16+_TNF+; NK cells_CD56+_CD16-_immature; pDC; PlasmaCells; Regulatory B cells; Treg	Immune->Plasma; Plasma->Immune; Plasma<->Plasma	1
ALl9pre	MHC-I	0.00132288	1.6483764897326966e-4	94	CD14 Mono_neutrophil-like1; CD14 Mono_dendritic-like2; CD14 Mono_dendritic-like1; CD16 Mono; CD4_Naive; CD8_CM; CD8_EM; CD8_Naive; CD8_TEMRA; cDC2; Colony Forming Unit-Granulocytes; gdT; Granulocytes (Neutrophils); MAIT; NK cells_CD56-_CD16+_TNF+; NK cells_CD56low_CD16+_terminal_cytotoxic; NK cells_CD56+_CD16-_immature; pDC	Plasma->Immune	2
ALl9pre	APP	4.5973350440148514e-4	6.344872855636467e-5	11	B cells_cycling; CD14 Mono_neutrophil-like1; CD14 Mono_dendritic-like2; CD14 Mono_dendritic-like1; CD16 Mono; cDC2; Common myeloid progenitors; Erythroid_CD34- CD71+ GlyA-; Hematopoietic stem cells_CD133+ CD34dim; pDC; Regulatory B cells	Immune->Plasma	3
ALl9pre	CypA	3.899118565908099e-4	8.634909465364051e-5	37	B cells_cycling; CD14 Mono_dendritic-like2; CD14 Mono_dendritic-like1; CD16 Mono; CD4_CM; CD4_EM; CD4_Naive; CD8_CM; CD8_EM; CD8_Naive; CD8_TEMRA; cDC2; Colony Forming Unit-Granulocytes; Common myeloid progenitors; Erythroid_CD34- CD71- GlyA+; Erythroid_CD34- CD71+ GlyA+; Erythroid_CD34- CD71lo GlyA+; Erythroid_CD34+ CD71+ GlyA-; gdT; Hematopoietic stem cells_CD133+ CD34dim; MAIT; Mature B cells class switched; Naive B cells; NK cells_CD56-_CD16+_TNF+; NK cells_CD56low_CD16+_terminal_cytotoxic; NK cells_CD56+_CD16-_immature; pDC; PlasmaCells; Regulatory B cells; Treg	Immune->Plasma; Plasma->Immune; Plasma<->Plasma	4
ALl9pre	MK	3.623844575804708e-4	2.6406141654349814e-5	101	Activated B cells; B cells_cycling; CD14 Mono_neutrophil-like1; CD14 Mono_dendritic-like2; CD14 Mono_neutrophil-like2; CD14 Mono_dendritic-like1; CD16 Mono; CD4_CM; CD4_EM; CD4_Naive; CD8_CM; CD8_EM; CD8_Naive; CD8_TEMRA; cDC2; Colony Forming Unit-Granulocytes; Common myeloid progenitors; Erythroid_CD34- CD71+ GlyA-; Erythroid_CD34- CD71+ GlyA+; Erythroid_CD34- CD71lo GlyA+; Erythroid_CD34+ CD71+ GlyA-; gdT; Granulocytes (Neutrophils); Hematopoietic stem cells_CD133+ CD34dim; Macrophage; MAIT; Mature B cells class switched; Naive B cells; NK cells_CD56-_CD16+_TNF+; NK cells_CD56low_CD16+_terminal_cytotoxic; NK cells_CD56+_CD16-_immature; pDC; PlasmaCells; Regulatory B cells; Treg	Immune->Plasma; Plasma->Immune; Plasma<->Plasma	5
ALl9pre	BAFF	3.1101776984791043e-4	4.178558399211207e-5	51	CD14 Mono_neutrophil-like1; CD14 Mono_dendritic-like2; CD14 Mono_neutrophil-like2; CD14 Mono_dendritic-like1; CD16 Mono; cDC2; Colony Forming Unit-Granulocytes; Common myeloid progenitors; Erythroid_CD34- CD71- GlyA+; Erythroid_CD34- CD71+ GlyA-; Erythroid_CD34+ CD71+ GlyA-; Granulocytes (Neutrophils); Hematopoietic stem cells_CD133+ CD34dim; Macrophage; MAIT; NK cells_CD56-_CD16+_TNF+; pDC	Immune->Plasma	6
ALl9pre	VCAM	1.8313131365977305e-4	1.3452920799643338e-4	2	Macrophage	Plasma->Immune	7
ALl9pre	PECAM2	1.6635824729406632e-4	2.4282238887457e-5	32	Activated B cells; B cells_cycling; CD14 Mono_neutrophil-like1; CD14 Mono_dendritic-like2; CD14 Mono_neutrophil-like2; CD14 Mono_dendritic-like1; CD16 Mono; CD8_CM; CD8_EM; CD8_TEMRA; cDC2; Colony Forming Unit-Granulocytes; Common myeloid progenitors; Erythroid_CD34- CD71+ GlyA-; Erythroid_CD34+ CD71+ GlyA-; gdT; Hematopoietic stem cells_CD133+ CD34dim; Macrophage; NK cells_CD56-_CD16+_TNF+; NK cells_CD56low_CD16+_terminal_cytotoxic; NK cells_CD56+_CD16-_immature; pDC; PlasmaCells; Regulatory B cells	Immune->Plasma; Plasma->Immune; Plasma<->Plasma	8
ALl9pre	APRIL	9.312985765495244e-5	2.3071346566254075e-5	18	CD14 Mono_neutrophil-like1; CD14 Mono_dendritic-like2; CD14 Mono_dendritic-like1; CD16 Mono; cDC2; Common myeloid progenitors; Hematopoietic stem cells_CD133+ CD34dim; NK cells_CD56-_CD16+_TNF+; pDC	Immune->Plasma	9
ALl9pre	CXCL	6.56785244703573e-5	7.297613830059819e-6	9	CD14 Mono_neutrophil-like1; CD14 Mono_neutrophil-like2; Erythroid_CD34- CD71- GlyA+; Erythroid_CD34- CD71+ GlyA+; Erythroid_CD34- CD71lo GlyA+; Granulocytes (Neutrophils); Macrophage	Immune->Plasma; Plasma->Immune	10
ALl9pre	GAS	5.45528279347546e-5	2.010397928640591e-5	3	CD16 Mono; Macrophage	Plasma->Immune	11
ALl9pre	PECAM1	3.810282982482539e-5	1.184909253566846e-5	25	CD14 Mono_neutrophil-like1; CD14 Mono_dendritic-like2; CD14 Mono_neutrophil-like2; CD14 Mono_dendritic-like1; CD16 Mono; cDC2; Erythroid_CD34- CD71+ GlyA-; Hematopoietic stem cells_CD133+ CD34dim; Macrophage; NK cells_CD56-_CD16+_TNF+; pDC; PlasmaCells; Regulatory B cells	Immune->Plasma; Plasma->Immune; Plasma<->Plasma	12
ALl9pre	MHC-II	3.5054960232600465e-5	9.394016679353252e-6	15	CD14 Mono_neutrophil-like1; CD14 Mono_dendritic-like2; CD14 Mono_neutrophil-like2; CD14 Mono_dendritic-like1; CD16 Mono; CD4_CM; CD4_EM; CD4_Naive; cDC2; Colony Forming Unit-Granulocytes; Macrophage; NK cells_CD56-_CD16+_TNF+; pDC; Treg	Plasma->Immune	13
ALl9pre	GALECTIN	3.458447807241704e-5	1.5018022196137676e-5	16	Activated B cells; B cells_cycling; CD14 Mono_neutrophil-like1; CD14 Mono_dendritic-like2; CD14 Mono_dendritic-like1; CD16 Mono; cDC2; Colony Forming Unit-Granulocytes; Common myeloid progenitors; Erythroid_CD34- CD71+ GlyA+; Erythroid_CD34+ CD71+ GlyA-; Hematopoietic stem cells_CD133+ CD34dim; Macrophage; NK cells_CD56-_CD16+_TNF+; NK cells_CD56low_CD16+_terminal_cytotoxic	Immune->Plasma	14
ALl9pre	ICAM	2.8352486410259363e-5	7.827961094101893e-6	44	CD14 Mono_neutrophil-like1; CD14 Mono_dendritic-like2; CD14 Mono_neutrophil-like2; CD14 Mono_dendritic-like1; CD16 Mono; CD4_CM; CD4_EM; CD8_CM; CD8_EM; CD8_Naive; CD8_TEMRA; cDC2; gdT; Granulocytes (Neutrophils); Hematopoietic stem cells_CD133+ CD34dim; NK cells_CD56-_CD16+_TNF+; NK cells_CD56low_CD16+_terminal_cytotoxic; NK cells_CD56+_CD16-_immature; pDC; Treg	Immune->Plasma; Plasma->Immune	15
ALl9pre	SELPLG	1.7814933451579957e-5	1.0791607137689825e-5	8	CD14 Mono_neutrophil-like1; CD14 Mono_dendritic-like2; CD14 Mono_neutrophil-like2; CD14 Mono_dendritic-like1; cDC2; Hematopoietic stem cells_CD133+ CD34dim; NK cells_CD56+_CD16-_immature; pDC	Plasma->Immune	16
ALl9pre	Prostaglandin	1.5695836058743295e-5	2.1746121384517414e-6	63	CD14 Mono_neutrophil-like1; CD14 Mono_dendritic-like2; CD14 Mono_dendritic-like1; CD16 Mono; CD4_CM; CD4_EM; CD4_Naive; CD8_CM; CD8_EM; CD8_Naive; CD8_TEMRA; cDC2; Colony Forming Unit-Granulocytes; Common myeloid progenitors; Erythroid_CD34- CD71+ GlyA-; Erythroid_CD34+ CD71+ GlyA-; gdT; Granulocytes (Neutrophils); Hematopoietic stem cells_CD133+ CD34dim; Macrophage; MAIT; NK cells_CD56-_CD16+_TNF+; NK cells_CD56low_CD16+_terminal_cytotoxic; NK cells_CD56+_CD16-_immature; Treg	Plasma->Immune	17
ALl9pre	CD99	7.898539731500392e-6	3.165658660549536e-6	8	CD14 Mono_dendritic-like2; CD14 Mono_dendritic-like1; CD16 Mono; cDC2; gdT; Granulocytes (Neutrophils); NK cells_CD56-_CD16+_TNF+	Plasma->Immune	18
ALl9pre	ADGRE	7.778975482636559e-6	4.6004627857282333e-7	45	B cells_cycling; CD14 Mono_neutrophil-like1; CD14 Mono_dendritic-like2; CD14 Mono_neutrophil-like2; CD14 Mono_dendritic-like1; CD16 Mono; CD4_CM; CD4_EM; CD4_Naive; CD8_CM; CD8_EM; CD8_Naive; CD8_TEMRA; cDC2; Common myeloid progenitors; Erythroid_CD34- CD71- GlyA+; Erythroid_CD34- CD71+ GlyA-; Erythroid_CD34+ CD71+ GlyA-; gdT; Granulocytes (Neutrophils); Hematopoietic stem cells_CD133+ CD34dim; Macrophage; MAIT; Mature B cells class switched; NK cells_CD56-_CD16+_TNF+; NK cells_CD56low_CD16+_terminal_cytotoxic; NK cells_CD56+_CD16-_immature; pDC; PlasmaCells; Regulatory B cells; Treg	Immune->Plasma; Plasma->Immune; Plasma<->Plasma	19
ALl9pre	CD48	5.750356854307745e-6	1.9280590717429873e-6	7	CD14 Mono_dendritic-like2; CD14 Mono_dendritic-like1; CD16 Mono; CD8_TEMRA; cDC2; NK cells_CD56-_CD16+_TNF+; NK cells_CD56low_CD16+_terminal_cytotoxic	Plasma->Immune	20
HPCAL1	MIF	9.258699806232126e-4	1.6638025283405262e-4	55	CD14 Mono_neutrophil-like1; CD14 Mono_dendritic-like2; CD14 Mono_neutrophil-like2; CD14 Mono_dendritic-like1; CD16 Mono; CD4_CM; CD4_EM; CD4_Naive; CD8_CM; CD8_EM; CD8_Naive; CD8_TEMRA; Erythroid_CD34+ CD71+ GlyA-; gdT; Hematopoietic stem cells_CD133+ CD34dim; MAIT; Mature B cells class able to switch; Mature B cells class switched; Naive B cells; NK cells_CD56-_CD16+_TNF+; pDC; PlasmaCells; Treg	Immune->Plasma; Plasma->Immune; Plasma<->Plasma	1
HPCAL1	MHC-I	5.039711748212536e-4	4.52508077576477e-5	111	CD14 Mono_neutrophil-like1; CD14 Mono_dendritic-like2; CD14 Mono_neutrophil-like2; CD14 Mono_dendritic-like1; CD16 Mono; CD4_CM; CD4_EM; CD4_Naive; CD8_CM; CD8_EM; CD8_Naive; CD8_TEMRA; gdT; Hematopoietic stem cells_CD133+ CD34dim; Macrophage; MAIT; Mature B cells class able to switch; Mature B cells class switched; Megakaryocytes; Naive B cells; NK cells_CD56-_CD16+_TNF+; NK cells_CD56low_CD16+_terminal_cytotoxic; pDC; PlasmaCells; Treg	Immune->Plasma; Plasma->Immune; Plasma<->Plasma	2
HPCAL1	MK	1.7649257865202676e-4	1.5884853428482806e-5	68	CD14 Mono_neutrophil-like1; CD14 Mono_dendritic-like2; CD14 Mono_dendritic-like1; CD16 Mono; CD4_CM; CD4_EM; CD4_Naive; CD8_CM; CD8_EM; CD8_Naive; CD8_TEMRA; Erythroid_CD34- CD71+ GlyA-; Erythroid_CD34- CD71+ GlyA+; Erythroid_CD34+ CD71+ GlyA-; gdT; Hematopoietic stem cells_CD133+ CD34dim; Macrophage; MAIT; Mature B cells class able to switch; Mature B cells class switched; Naive B cells; NK cells_CD56-_CD16+_TNF+; NK cells_CD56low_CD16+_terminal_cytotoxic; pDC; PlasmaCells; Treg	Immune->Plasma; Plasma->Immune; Plasma<->Plasma	3
HPCAL1	CypA	1.6892205068446312e-4	3.421268131944162e-5	26	CD14 Mono_dendritic-like2; CD16 Mono; CD4_CM; CD4_EM; CD4_Naive; CD8_CM; CD8_EM; CD8_Naive; CD8_TEMRA; Erythroid_CD34- CD71+ GlyA+; Erythroid_CD34- CD71lo GlyA+; Erythroid_CD34+ CD71+ GlyA-; gdT; Hematopoietic stem cells_CD133+ CD34dim; MAIT; Mature B cells class able to switch; Mature B cells class switched; Naive B cells; NK cells_CD56-_CD16+_TNF+; NK cells_CD56low_CD16+_terminal_cytotoxic; pDC; PlasmaCells; Treg	Immune->Plasma; Plasma->Immune; Plasma<->Plasma	4
HPCAL1	CXCL	1.2760162114886775e-4	8.516199010575996e-5	2	Macrophage; Mature B cells class switched	Immune->Plasma	5
HPCAL1	APP	7.364662997665298e-5	8.663230987740638e-6	13	CD14 Mono_neutrophil-like1; CD14 Mono_dendritic-like2; CD14 Mono_dendritic-like1; Erythroid_CD34- CD71+ GlyA-; Erythroid_CD34+ CD71+ GlyA-; Granulocytes (Neutrophils); Hematopoietic stem cells_CD133+ CD34dim; Mature B cells class able to switch; Megakaryocytes; pDC	Immune->Plasma	6
HPCAL1	BAFF	4.021981538620195e-5	9.551902030319937e-6	33	CD14 Mono_neutrophil-like1; CD14 Mono_dendritic-like2; CD14 Mono_neutrophil-like2; CD14 Mono_dendritic-like1; CD16 Mono; Erythroid_CD34- CD71+ GlyA-; Erythroid_CD34+ CD71+ GlyA-; Hematopoietic stem cells_CD133+ CD34dim; Megakaryocytes; NK cells_CD56-_CD16+_TNF+; pDC	Immune->Plasma	7
HPCAL1	VCAM	3.949171134484606e-5	6.957978373904293e-6	6	Macrophage; Mature B cells class switched; NK cells_CD56-_CD16+_TNF+	Plasma->Immune	8
HPCAL1	CCL	3.265919024563351e-5	6.487992644831195e-6	13	CD14 Mono_neutrophil-like1; CD14 Mono_dendritic-like2; CD14 Mono_dendritic-like1; CD16 Mono; Erythroid_CD34- CD71+ GlyA+; Erythroid_CD34- CD71lo GlyA+; Macrophage; NK cells_CD56-_CD16+_TNF+	Immune->Plasma; Plasma->Immune	9
HPCAL1	MHC-II	2.104017732543397e-5	2.888934572989906e-6	21	CD14 Mono_neutrophil-like1; CD14 Mono_dendritic-like2; CD14 Mono_dendritic-like1; CD16 Mono; CD4_CM; CD4_EM; CD4_Naive; Macrophage; NK cells_CD56-_CD16+_TNF+; pDC; Treg	Plasma->Immune	10
HPCAL1	CLEC	1.9479792679997827e-5	6.381069067157909e-6	6	CD4_CM; CD4_EM; CD8_TEMRA; gdT; MAIT; NK cells_CD56low_CD16+_terminal_cytotoxic	Plasma->Immune	11
HPCAL1	APRIL	1.7876042925019102e-5	4.283243727611652e-6	15	CD14 Mono_neutrophil-like1; CD14 Mono_dendritic-like2; CD14 Mono_dendritic-like1; CD16 Mono; Hematopoietic stem cells_CD133+ CD34dim; Macrophage; NK cells_CD56-_CD16+_TNF+; pDC	Immune->Plasma	12
HPCAL1	PECAM2	1.6779421622612427e-5	3.37950176003424e-6	16	CD14 Mono_neutrophil-like1; CD14 Mono_dendritic-like2; CD14 Mono_neutrophil-like2; CD14 Mono_dendritic-like1; CD16 Mono; Erythroid_CD34+ CD71+ GlyA-; Granulocytes (Neutrophils); Hematopoietic stem cells_CD133+ CD34dim; Macrophage; Megakaryocytes; NK cells_CD56-_CD16+_TNF+; NK cells_CD56low_CD16+_terminal_cytotoxic; pDC; PlasmaCells	Immune->Plasma; Plasma->Immune; Plasma<->Plasma	13
HPCAL1	GALECTIN	1.4557150253455585e-5	2.7110616920923293e-6	19	CD14 Mono_neutrophil-like1; CD14 Mono_dendritic-like2; CD14 Mono_dendritic-like1; CD16 Mono; Erythroid_CD34- CD71+ GlyA+; Erythroid_CD34+ CD71+ GlyA-; Hematopoietic stem cells_CD133+ CD34dim; Mature B cells class able to switch; Naive B cells; NK cells_CD56-_CD16+_TNF+; pDC	Immune->Plasma	14
HPCAL1	ICAM	1.2570675250389619e-5	7.929611882021511e-7	115	CD14 Mono_neutrophil-like1; CD14 Mono_dendritic-like2; CD14 Mono_neutrophil-like2; CD14 Mono_dendritic-like1; CD16 Mono; CD4_CM; CD4_EM; CD4_Naive; CD8_CM; CD8_EM; CD8_Naive; CD8_TEMRA; Erythroid_CD34- CD71+ GlyA-; Erythroid_CD34- CD71+ GlyA+; Erythroid_CD34+ CD71+ GlyA-; gdT; Granulocytes (Neutrophils); Hematopoietic stem cells_CD133+ CD34dim; Macrophage; MAIT; Mature B cells class switched; Megakaryocytes; NK cells_CD56-_CD16+_TNF+; NK cells_CD56low_CD16+_terminal_cytotoxic; pDC; PlasmaCells; Treg	Immune->Plasma; Plasma->Immune; Plasma<->Plasma	15
HPCAL1	ADGRE	1.0625979122774966e-5	1.8379169878150154e-6	20	CD14 Mono_neutrophil-like1; CD14 Mono_dendritic-like2; CD14 Mono_neutrophil-like2; CD14 Mono_dendritic-like1; CD16 Mono; CD4_CM; CD4_EM; CD8_EM; CD8_TEMRA; gdT; Macrophage; NK cells_CD56-_CD16+_TNF+; Treg	Immune->Plasma; Plasma->Immune	16
HPCAL1	THBS	9.993753983655105e-6	3.283849696882353e-6	10	CD14 Mono_neutrophil-like1; CD14 Mono_dendritic-like2; CD16 Mono; Hematopoietic stem cells_CD133+ CD34dim; Megakaryocytes	Immune->Plasma	17
HPCAL1	CD23	9.393263868940756e-6	3.1446444233066067e-6	18	CD14 Mono_neutrophil-like1; CD14 Mono_dendritic-like2; CD14 Mono_neutrophil-like2; CD14 Mono_dendritic-like1; CD16 Mono; CD8_TEMRA; gdT; Granulocytes (Neutrophils); Macrophage; Megakaryocytes; NK cells_CD56-_CD16+_TNF+; NK cells_CD56low_CD16+_terminal_cytotoxic	Plasma->Immune	18
HPCAL1	RESISTIN	8.608339115067907e-6	3.3135056323614986e-6	6	CD14 Mono_neutrophil-like1; CD14 Mono_dendritic-like2; CD14 Mono_neutrophil-like2; CD14 Mono_dendritic-like1; Erythroid_CD34- CD71+ GlyA-; Granulocytes (Neutrophils)	Immune->Plasma	19
HPCAL1	IGFBP	7.544014429068502e-6	3.776106471699318e-6	2	Mature B cells class switched; pDC	Immune->Plasma	20
HPCAL2	MIF	0.0027684	1.9535814225181446e-4	49	CD14 Mono_neutrophil-like1; CD14 Mono_neutrophil-like2; CD14 Mono_dendritic-like1; CD4_CM; CD4_EM; CD4_Naive; CD8_CM; CD8_EM; CD8_Naive; CD8_TEMRA; gdT; Granulocytes (Neutrophils); Naive B cells; PlasmaCells	Immune->Plasma; Plasma->Immune; Plasma<->Plasma	1
HPCAL2	CypA	9.2547505384273e-4	1.0732883164044195e-4	27	CD14 Mono_neutrophil-like1; CD14 Mono_neutrophil-like2; CD4_CM; CD4_EM; CD4_Naive; CD8_CM; CD8_EM; CD8_Naive; CD8_TEMRA; Erythroid_CD34- CD71- GlyA+; Erythroid_CD34- CD71+ GlyA-; Erythroid_CD34- CD71+ GlyA+; Erythroid_CD34- CD71lo GlyA+; gdT; Granulocytes (Neutrophils); Naive B cells; PlasmaCells	Immune->Plasma; Plasma->Immune; Plasma<->Plasma	2
HPCAL2	MHC-I	6.313793784548886e-4	7.265620016974961e-5	80	CD14 Mono_neutrophil-like1; CD14 Mono_dendritic-like2; CD14 Mono_neutrophil-like2; CD14 Mono_dendritic-like1; CD4_CM; CD4_EM; CD4_Naive; CD8_CM; CD8_EM; CD8_Naive; CD8_TEMRA; gdT; Naive B cells; PlasmaCells	Immune->Plasma; Plasma->Immune; Plasma<->Plasma	3
HPCAL2	CD48	5.061405996176732e-5	1.9731221600809833e-5	5	CD8_CM; CD8_EM; CD8_Naive; CD8_TEMRA; gdT	Plasma->Immune	4
HPCAL2	RESISTIN	4.896790048953101e-5	2.2611904985623005e-5	4	CD14 Mono_dendritic-like2; CD14 Mono_dendritic-like1; Erythroid_CD34- CD71+ GlyA-; Granulocytes (Neutrophils)	Immune->Plasma	5
HPCAL2	CLEC	4.497012937110279e-5	1.7539665648240635e-5	7	CD4_CM; CD4_EM; CD8_CM; CD8_EM; CD8_Naive; CD8_TEMRA; gdT	Plasma->Immune	6
HPCAL2	APP	4.351423146113247e-5	2.8639019953655014e-6	29	CD14 Mono_neutrophil-like1; CD14 Mono_dendritic-like2; CD14 Mono_neutrophil-like2; CD14 Mono_dendritic-like1; CD4_CM; CD4_EM; CD4_Naive; CD8_CM; CD8_EM; CD8_Naive; CD8_TEMRA; Erythroid_CD34- CD71+ GlyA-; gdT; Granulocytes (Neutrophils); Naive B cells; PlasmaCells	Plasma->Immune; Plasma<->Plasma	7
HPCAL2	PECAM2	2.0320868628721074e-5	7.077422951290661e-6	9	CD14 Mono_neutrophil-like1; CD14 Mono_dendritic-like2; CD14 Mono_neutrophil-like2; CD14 Mono_dendritic-like1; CD8_CM; CD8_EM; gdT; Granulocytes (Neutrophils); PlasmaCells	Immune->Plasma; Plasma->Immune; Plasma<->Plasma	8
HPCAL2	BAFF	1.7944943492454906e-5	5.82985559525319e-6	22	CD14 Mono_neutrophil-like1; CD14 Mono_dendritic-like2; CD14 Mono_neutrophil-like2; CD14 Mono_dendritic-like1; CD4_CM; Granulocytes (Neutrophils); Naive B cells; PlasmaCells	Immune->Plasma; Plasma->Immune; Plasma<->Plasma	9
HPCAL2	PARs	1.3426879704573382e-5	8.542720168621614e-6	8	CD4_CM; CD4_EM; CD4_Naive; CD8_CM; CD8_EM; CD8_Naive; CD8_TEMRA; gdT	Immune->Plasma	10
HPCAL2	PECAM1	1.2357314907873583e-5	4.996901803039215e-6	12	CD14 Mono_neutrophil-like1; CD14 Mono_dendritic-like2; CD14 Mono_neutrophil-like2; CD14 Mono_dendritic-like1; Granulocytes (Neutrophils); PlasmaCells	Immune->Plasma; Plasma->Immune; Plasma<->Plasma	11
HPCAL2	Prostaglandin	1.2028725004590248e-5	2.948303471214664e-6	29	CD4_CM; CD4_EM; CD8_CM; CD8_EM; CD8_Naive; CD8_TEMRA; gdT	Immune->Plasma; Plasma->Immune	12
HPCAL2	COLLAGEN	1.0062430806644606e-5	1.460665951008324e-6	34	CD14 Mono_neutrophil-like1; CD14 Mono_dendritic-like2; CD14 Mono_neutrophil-like2; CD14 Mono_dendritic-like1; CD4_CM; CD4_EM; CD4_Naive; CD8_CM; CD8_EM; CD8_Naive; CD8_TEMRA; Erythroid_CD34- CD71+ GlyA+; Erythroid_CD34- CD71lo GlyA+; gdT; Granulocytes (Neutrophils); Naive B cells; PlasmaCells	Plasma->Immune; Plasma<->Plasma	13
HPCAL2	CD160	9.401863601279181e-6	6.381235801876969e-6	4	CD8_CM; CD8_Naive; CD8_TEMRA; gdT	Immune->Plasma	14
HPCAL2	BTLA	8.942376357392139e-6	8.942376357392139e-6	1	Naive B cells	Immune->Plasma	15
HPCAL2	CysLTs	7.961478770277957e-6	1.0397195914484497e-6	12	CD14 Mono_neutrophil-like1; CD14 Mono_neutrophil-like2; CD14 Mono_dendritic-like1; CD4_Naive; Erythroid_CD34- CD71+ GlyA-; Granulocytes (Neutrophils); Naive B cells; PlasmaCells	Immune->Plasma; Plasma->Immune; Plasma<->Plasma	16
HPCAL2	MK	6.445478055612353e-6	2.7538517977520233e-6	29	CD4_CM; CD4_EM; CD4_Naive; CD8_CM; CD8_EM; CD8_Naive; CD8_TEMRA; Erythroid_CD34- CD71+ GlyA-; Erythroid_CD34- CD71+ GlyA+; gdT; Granulocytes (Neutrophils); Naive B cells; PlasmaCells	Plasma->Immune; Plasma<->Plasma	17
HPCAL2	GALECTIN	5.65292673549514e-6	5.65292673549514e-6	1	Erythroid_CD34- CD71+ GlyA+	Immune->Plasma	18
HPCAL2	SELPLG	5.64772058327611e-6	5.39686355818157e-6	2	CD14 Mono_neutrophil-like1; CD14 Mono_neutrophil-like2	Plasma->Immune	19
HPCAL2	SIRP	5.191861625742229e-6	2.4042066982411636e-6	5	CD4_CM; CD4_Naive; CD8_CM; CD8_EM; CD8_Naive	Immune->Plasma	20
HPCAL3	MHC-I	0.00110176	6.273913381360914e-5	117	CD14 Mono_neutrophil-like1; CD14 Mono_dendritic-like2; CD14 Mono_neutrophil-like2; CD14 Mono_dendritic-like1; CD16 Mono; CD4_EM; CD8_CM; CD8_EM; CD8_Naive; CD8_TEMRA; cDC2; gdT; Granulocytes (Neutrophils); MAIT; Mature B cells class able to switch; Mature B cells class switched; NK cells_CD56-_CD16+_TNF+; NK cells_CD56low_CD16+_terminal_cytotoxic; NK cells_CD56+_CD16-_immature; pDC; NK cells_CD56+_CD16-_transitional	Plasma->Immune	1
HPCAL3	CypA	4.530258195636696e-4	1.6207446345609523e-4	16	CD16 Mono; cDC2; Common myeloid progenitors; Erythroid_CD34- CD71- GlyA+; Erythroid_CD34- CD71+ GlyA-; Erythroid_CD34- CD71+ GlyA+; Erythroid_CD34- CD71lo GlyA+; Erythroid_CD34+ CD71+ GlyA-; Hematopoietic stem cells_CD133+ CD34dim; NK cells_CD56-_CD16+_TNF+; pDC; PlasmaCells	Immune->Plasma; Plasma->Immune; Plasma<->Plasma	2
HPCAL3	MIF	3.993335553932789e-4	7.039454460565664e-5	35	CD14 Mono_neutrophil-like1; CD14 Mono_dendritic-like2; CD14 Mono_neutrophil-like2; CD14 Mono_dendritic-like1; CD16 Mono; CD4_CM; cDC2; Common myeloid progenitors; Erythroid_CD34- CD71+ GlyA-; Erythroid_CD34- CD71+ GlyA+; Erythroid_CD34+ CD71+ GlyA-; Hematopoietic stem cells_CD133+ CD34dim; Mature B cells class able to switch; Mature B cells class switched; Naive B cells; NK cells_CD56-_CD16+_TNF+; pDC; PlasmaCells; Treg	Immune->Plasma; Plasma->Immune; Plasma<->Plasma	3
HPCAL3	MK	2.3599330451107352e-4	1.4890550080396035e-5	72	CD14 Mono_neutrophil-like1; CD14 Mono_dendritic-like2; CD14 Mono_neutrophil-like2; CD14 Mono_dendritic-like1; CD16 Mono; CD4_CM; CD4_EM; CD4_Naive; CD8_CM; CD8_EM; CD8_Naive; CD8_TEMRA; cDC2; Common myeloid progenitors; Erythroid_CD34- CD71+ GlyA-; Erythroid_CD34- CD71+ GlyA+; Erythroid_CD34- CD71lo GlyA+; Erythroid_CD34+ CD71+ GlyA-; gdT; Granulocytes (Neutrophils); Hematopoietic stem cells_CD133+ CD34dim; MAIT; Mature B cells class able to switch; Mature B cells class switched; Naive B cells; NK cells_CD56-_CD16+_TNF+; NK cells_CD56low_CD16+_terminal_cytotoxic; NK cells_CD56+_CD16-_immature; pDC; PlasmaCells; Treg; NK cells_CD56+_CD16-_transitional	Immune->Plasma; Plasma->Immune; Plasma<->Plasma	4
HPCAL3	SPP1	8.989267099765628e-5	1.9140607426243303e-5	60	CD14 Mono_neutrophil-like1; CD14 Mono_dendritic-like2; CD14 Mono_neutrophil-like2; CD14 Mono_dendritic-like1; CD16 Mono; CD4_CM; CD4_EM; CD4_Naive; CD8_CM; CD8_EM; CD8_Naive; CD8_TEMRA; cDC2; Common myeloid progenitors; Erythroid_CD34- CD71+ GlyA-; Erythroid_CD34- CD71+ GlyA+; Erythroid_CD34- CD71lo GlyA+; Erythroid_CD34+ CD71+ GlyA-; gdT; Granulocytes (Neutrophils); Hematopoietic stem cells_CD133+ CD34dim; MAIT; Mature B cells class able to switch; Mature B cells class switched; Naive B cells; NK cells_CD56-_CD16+_TNF+; NK cells_CD56low_CD16+_terminal_cytotoxic; NK cells_CD56+_CD16-_immature; pDC; PlasmaCells; Treg; NK cells_CD56+_CD16-_transitional	Plasma->Immune; Plasma<->Plasma	5
HPCAL3	APP	6.195107388906624e-5	8.858673902512436e-6	9	CD14 Mono_dendritic-like2; CD14 Mono_neutrophil-like2; CD14 Mono_dendritic-like1; cDC2; Common myeloid progenitors; Erythroid_CD34+ CD71+ GlyA-; Hematopoietic stem cells_CD133+ CD34dim; Naive B cells; pDC	Immune->Plasma	6
HPCAL3	BAFF	4.771053638333754e-5	1.0985371650936152e-5	36	CD14 Mono_neutrophil-like1; CD14 Mono_dendritic-like2; CD14 Mono_neutrophil-like2; CD14 Mono_dendritic-like1; CD16 Mono; cDC2; Common myeloid progenitors; Erythroid_CD34- CD71+ GlyA-; Erythroid_CD34+ CD71+ GlyA-; Hematopoietic stem cells_CD133+ CD34dim; NK cells_CD56-_CD16+_TNF+; pDC	Immune->Plasma	7
HPCAL3	PECAM1	3.999115007331798e-5	1.8436472130951137e-5	9	CD14 Mono_dendritic-like2; CD14 Mono_dendritic-like1; CD16 Mono; NK cells_CD56-_CD16+_TNF+; PlasmaCells	Immune->Plasma; Plasma->Immune; Plasma<->Plasma	8
HPCAL3	PECAM2	3.9543464618517925e-5	1.773313133360194e-5	7	CD14 Mono_dendritic-like2; CD14 Mono_dendritic-like1; CD16 Mono; Erythroid_CD34+ CD71+ GlyA-; Hematopoietic stem cells_CD133+ CD34dim; NK cells_CD56-_CD16+_TNF+; PlasmaCells	Immune->Plasma; Plasma->Immune; Plasma<->Plasma	9
HPCAL3	APRIL	1.9597666435553538e-5	6.276953922061923e-6	16	CD14 Mono_neutrophil-like1; CD14 Mono_dendritic-like2; CD14 Mono_neutrophil-like2; CD14 Mono_dendritic-like1; CD16 Mono; cDC2; Hematopoietic stem cells_CD133+ CD34dim; NK cells_CD56-_CD16+_TNF+	Immune->Plasma	10
HPCAL3	GALECTIN	1.8077760744773288e-5	4.559845884249678e-6	22	CD14 Mono_neutrophil-like1; CD14 Mono_dendritic-like2; CD14 Mono_dendritic-like1; CD16 Mono; cDC2; Common myeloid progenitors; Erythroid_CD34- CD71+ GlyA+; Erythroid_CD34- CD71lo GlyA+; Erythroid_CD34+ CD71+ GlyA-; Hematopoietic stem cells_CD133+ CD34dim; Naive B cells; NK cells_CD56-_CD16+_TNF+	Immune->Plasma	11
HPCAL3	GAS	1.5258102892364127e-5	8.816800611928387e-6	2	pDC; PlasmaCells	Immune->Plasma; Plasma<->Plasma	12
HPCAL3	Prostaglandin	1.3649330664012038e-5	1.534280955387039e-6	67	CD14 Mono_neutrophil-like1; CD14 Mono_dendritic-like2; CD14 Mono_neutrophil-like2; CD14 Mono_dendritic-like1; CD16 Mono; CD4_CM; CD4_EM; CD8_CM; CD8_EM; CD8_TEMRA; cDC2; Common myeloid progenitors; Erythroid_CD34+ CD71+ GlyA-; gdT; Granulocytes (Neutrophils); Hematopoietic stem cells_CD133+ CD34dim; MAIT; NK cells_CD56-_CD16+_TNF+; NK cells_CD56low_CD16+_terminal_cytotoxic; NK cells_CD56+_CD16-_immature; pDC	Immune->Plasma; Plasma->Immune	13
HPCAL3	ADGRE	1.268178754217343e-5	4.38415588491746e-6	20	CD14 Mono_neutrophil-like1; CD14 Mono_dendritic-like2; CD14 Mono_neutrophil-like2; CD14 Mono_dendritic-like1; CD16 Mono; CD4_EM; CD8_CM; CD8_EM; CD8_TEMRA; cDC2; Common myeloid progenitors; gdT; Granulocytes (Neutrophils); NK cells_CD56-_CD16+_TNF+; NK cells_CD56low_CD16+_terminal_cytotoxic; NK cells_CD56+_CD16-_immature; PlasmaCells; Treg; NK cells_CD56+_CD16-_transitional	Immune->Plasma; Plasma->Immune; Plasma<->Plasma	14
HPCAL3	MHC-II	1.1242385183468597e-5	2.4697243926861537e-6	25	CD14 Mono_neutrophil-like1; CD14 Mono_dendritic-like2; CD14 Mono_neutrophil-like2; CD14 Mono_dendritic-like1; CD16 Mono; CD4_CM; CD4_EM; CD4_Naive; cDC2; Erythroid_CD34+ CD71+ GlyA-; NK cells_CD56-_CD16+_TNF+; pDC; Treg	Plasma->Immune	15
HPCAL3	CD99	1.07403718579678e-5	1.7354759256936865e-6	45	CD14 Mono_neutrophil-like1; CD14 Mono_dendritic-like2; CD14 Mono_neutrophil-like2; CD14 Mono_dendritic-like1; CD16 Mono; CD4_CM; CD4_EM; CD4_Naive; CD8_CM; CD8_EM; CD8_Naive; CD8_TEMRA; cDC2; Erythroid_CD34- CD71+ GlyA+; Erythroid_CD34+ CD71+ GlyA-; gdT; Granulocytes (Neutrophils); Hematopoietic stem cells_CD133+ CD34dim; MAIT; Mature B cells class able to switch; Mature B cells class switched; NK cells_CD56-_CD16+_TNF+; NK cells_CD56low_CD16+_terminal_cytotoxic; NK cells_CD56+_CD16-_immature; pDC; PlasmaCells; Treg; NK cells_CD56+_CD16-_transitional	Immune->Plasma; Plasma->Immune; Plasma<->Plasma	16
HPCAL3	CysLTs	8.156506432308603e-6	1.4075634498980599e-6	25	CD14 Mono_neutrophil-like1; CD14 Mono_dendritic-like2; CD14 Mono_neutrophil-like2; CD14 Mono_dendritic-like1; CD16 Mono; cDC2; Erythroid_CD34- CD71+ GlyA-; Erythroid_CD34+ CD71+ GlyA-; Hematopoietic stem cells_CD133+ CD34dim; Mature B cells class able to switch; Mature B cells class switched; Naive B cells; NK cells_CD56-_CD16+_TNF+; NK cells_CD56+_CD16-_immature; pDC; PlasmaCells	Immune->Plasma; Plasma->Immune; Plasma<->Plasma	17
HPCAL3	CLDN	6.091280689210808e-6	6.091280689210808e-6	1	PlasmaCells	Plasma<->Plasma	18
HPCAL3	ICAM	5.270825200487933e-6	2.5659786966746676e-6	36	CD14 Mono_neutrophil-like1; CD14 Mono_dendritic-like2; CD14 Mono_neutrophil-like2; CD14 Mono_dendritic-like1; CD16 Mono; CD4_CM; CD4_EM; CD4_Naive; CD8_CM; CD8_EM; CD8_Naive; CD8_TEMRA; cDC2; gdT; Granulocytes (Neutrophils); Hematopoietic stem cells_CD133+ CD34dim; MAIT; NK cells_CD56-_CD16+_TNF+; NK cells_CD56low_CD16+_terminal_cytotoxic; NK cells_CD56+_CD16-_immature; pDC; Treg; NK cells_CD56+_CD16-_transitional	Immune->Plasma; Plasma->Immune	19
HPCAL3	CD160	4.875084202648012e-6	1.3957381860984257e-6	10	CD8_CM; CD8_EM; CD8_Naive; CD8_TEMRA; gdT; Granulocytes (Neutrophils); MAIT; NK cells_CD56low_CD16+_terminal_cytotoxic; NK cells_CD56+_CD16-_immature; NK cells_CD56+_CD16-_transitional	Immune->Plasma	20
N1	MIF	9.725430713297951e-4	2.0425391544398976e-4	42	CD14 Mono_neutrophil-like1; CD14 Mono_dendritic-like2; CD14 Mono_neutrophil-like2; CD14 Mono_dendritic-like1; CD16 Mono; CD4_CM; CD4_EM; CD8_CM; CD8_EM; CD8_Naive; cDC2; Erythroid_CD34+ CD71+ GlyA-; Hematopoietic stem cells_CD133+ CD34dim; MAIT; Mature B cells class able to switch; Mature B cells class switched; NK cells_CD56-_CD16+_TNF+; Treg	Immune->Plasma; Plasma->Immune	1
N1	CypA	1.9482591410936397e-4	4.1526875207868304e-5	22	CD14 Mono_dendritic-like2; CD16 Mono; CD4_CM; CD4_EM; CD4_Naive; CD8_CM; CD8_TEMRA; cDC2; Erythroid_CD34- CD71+ GlyA+; Erythroid_CD34- CD71lo GlyA+; Erythroid_CD34+ CD71+ GlyA-; gdT; Hematopoietic stem cells_CD133+ CD34dim; Mature B cells class able to switch; Mature B cells class switched; NK cells_CD56-_CD16+_TNF+; Treg	Immune->Plasma; Plasma->Immune	2
N1	MHC-I	1.615828437947524e-4	3.909246305889835e-5	54	CD14 Mono_neutrophil-like1; CD14 Mono_dendritic-like2; CD16 Mono; CD8_CM; CD8_EM; CD8_Naive; CD8_TEMRA; gdT; MAIT; NK cells_CD56-_CD16+_TNF+; NK cells_CD56low_CD16+_terminal_cytotoxic; Treg	Immune->Plasma; Plasma->Immune	3
N1	BAFF	1.4888111560644105e-4	1.6122855092213026e-5	51	CD14 Mono_neutrophil-like1; CD14 Mono_dendritic-like2; CD14 Mono_neutrophil-like2; CD14 Mono_dendritic-like1; CD16 Mono; CD4_CM; CD4_Naive; cDC2; Erythroid_CD34- CD71+ GlyA-; Erythroid_CD34+ CD71+ GlyA-; Granulocytes (Neutrophilic Metamyelocytes); Granulocytes (Neutrophils); Hematopoietic stem cells_CD133+ CD34dim; MAIT; Mature B cells class switched; Megakaryocytes; NK cells_CD56-_CD16+_TNF+	Immune->Plasma	4
N1	MK	1.031012902246597e-4	6.238809693155924e-6	81	CD14 Mono_neutrophil-like1; CD14 Mono_dendritic-like2; CD14 Mono_dendritic-like1; CD16 Mono; CD4_CM; CD4_EM; CD4_Naive; CD8_CM; CD8_EM; CD8_Naive; CD8_TEMRA; cDC2; Erythroid_CD34- CD71+ GlyA-; Erythroid_CD34- CD71+ GlyA+; Erythroid_CD34- CD71lo GlyA+; Erythroid_CD34+ CD71+ GlyA-; gdT; Granulocytes (Neutrophilic Metamyelocytes); Granulocytes (Neutrophils); Hematopoietic stem cells_CD133+ CD34dim; MAIT; Mature B cells class able to switch; Mature B cells class switched; Megakaryocytes; NK cells_CD56-_CD16+_TNF+; NK cells_CD56low_CD16+_terminal_cytotoxic; PlasmaCells; Treg	Immune->Plasma; Plasma->Immune; Plasma<->Plasma	5
N1	PECAM2	9.186849385811003e-5	1.1932167673714489e-5	29	CD14 Mono_neutrophil-like1; CD14 Mono_dendritic-like2; CD14 Mono_neutrophil-like2; CD14 Mono_dendritic-like1; CD16 Mono; CD4_Naive; CD8_CM; CD8_EM; CD8_Naive; CD8_TEMRA; cDC2; Erythroid_CD34- CD71+ GlyA-; Erythroid_CD34+ CD71+ GlyA-; gdT; Granulocytes (Neutrophilic Metamyelocytes); Hematopoietic stem cells_CD133+ CD34dim; MAIT; Mature B cells class able to switch; Megakaryocytes; NK cells_CD56-_CD16+_TNF+; NK cells_CD56low_CD16+_terminal_cytotoxic; PlasmaCells; Treg	Immune->Plasma; Plasma->Immune; Plasma<->Plasma	6
N1	APP	5.594227283848974e-5	1.3931720343231024e-5	9	CD14 Mono_neutrophil-like1; CD14 Mono_dendritic-like2; CD14 Mono_dendritic-like1; cDC2; Erythroid_CD34- CD71+ GlyA-; Erythroid_CD34+ CD71+ GlyA-; Granulocytes (Neutrophils); Hematopoietic stem cells_CD133+ CD34dim; Megakaryocytes	Immune->Plasma	7
N1	GALECTIN	3.936270292424451e-5	1.2296961548368365e-5	16	CD14 Mono_neutrophil-like1; CD14 Mono_dendritic-like2; CD14 Mono_dendritic-like1; CD16 Mono; CD4_CM; cDC2; Erythroid_CD34- CD71+ GlyA+; Erythroid_CD34+ CD71+ GlyA-; Hematopoietic stem cells_CD133+ CD34dim; Mature B cells class able to switch; NK cells_CD56-_CD16+_TNF+; Treg	Immune->Plasma	8
N1	ICAM	3.0384533986787238e-5	9.339047980719244e-6	38	CD14 Mono_neutrophil-like1; CD14 Mono_dendritic-like2; CD14 Mono_neutrophil-like2; CD14 Mono_dendritic-like1; CD16 Mono; CD4_CM; CD4_EM; CD4_Naive; CD8_CM; CD8_EM; CD8_Naive; CD8_TEMRA; cDC2; Erythroid_CD34+ CD71+ GlyA-; gdT; Granulocytes (Neutrophils); Hematopoietic stem cells_CD133+ CD34dim; MAIT; Mature B cells class able to switch; NK cells_CD56-_CD16+_TNF+; NK cells_CD56low_CD16+_terminal_cytotoxic; Treg	Plasma->Immune	9
N1	PECAM1	2.7639519914767316e-5	7.095294950932376e-6	25	CD14 Mono_neutrophil-like1; CD14 Mono_dendritic-like2; CD14 Mono_neutrophil-like2; CD14 Mono_dendritic-like1; CD16 Mono; CD8_CM; CD8_Naive; cDC2; Granulocytes (Neutrophilic Metamyelocytes); Granulocytes (Neutrophils); Hematopoietic stem cells_CD133+ CD34dim; NK cells_CD56-_CD16+_TNF+; PlasmaCells	Immune->Plasma; Plasma->Immune; Plasma<->Plasma	10
N1	APRIL	2.5998180068896664e-5	7.4576510857145884e-6	16	CD14 Mono_neutrophil-like1; CD14 Mono_dendritic-like2; CD14 Mono_dendritic-like1; CD16 Mono; cDC2; Granulocytes (Neutrophilic Metamyelocytes); Hematopoietic stem cells_CD133+ CD34dim; NK cells_CD56-_CD16+_TNF+	Immune->Plasma	11
N1	CLEC	1.1387010826156472e-5	4.068395314320415e-6	4	CD4_CM; CD8_TEMRA; gdT; MAIT	Plasma->Immune	12
N1	Prostaglandin	1.1067684687214847e-5	1.6544324985012825e-6	50	CD14 Mono_neutrophil-like1; CD14 Mono_dendritic-like2; CD16 Mono; CD4_CM; CD4_EM; CD4_Naive; CD8_EM; CD8_Naive; CD8_TEMRA; cDC2; Erythroid_CD34+ CD71+ GlyA-; gdT; Hematopoietic stem cells_CD133+ CD34dim; MAIT; Megakaryocytes; NK cells_CD56-_CD16+_TNF+; NK cells_CD56low_CD16+_terminal_cytotoxic; Treg	Plasma->Immune	13
N1	THBS	1.0685035604324588e-5	2.283816550287513e-6	8	CD14 Mono_neutrophil-like1; CD14 Mono_dendritic-like2; Granulocytes (Neutrophilic Metamyelocytes); Megakaryocytes	Immune->Plasma	14
N1	RESISTIN	9.412694950523476e-6	4.894651602054547e-6	3	CD14 Mono_dendritic-like2; CD14 Mono_dendritic-like1; Granulocytes (Neutrophils)	Immune->Plasma	15
N1	CD70	8.187353957351369e-6	4.867538270070548e-6	4	CD8_CM; CD8_Naive; Mature B cells class able to switch; Treg	Immune->Plasma	16
N1	CD99	7.6013123740225994e-6	3.286837936600966e-6	6	CD14 Mono_neutrophil-like1; CD14 Mono_dendritic-like2; CD16 Mono; Erythroid_CD34+ CD71+ GlyA-; Hematopoietic stem cells_CD133+ CD34dim; NK cells_CD56-_CD16+_TNF+	Plasma->Immune	17
N1	ADGRE	6.956939841771833e-6	3.6627299413828608e-6	5	CD14 Mono_dendritic-like2; CD16 Mono; NK cells_CD56-_CD16+_TNF+; NK cells_CD56low_CD16+_terminal_cytotoxic	Immune->Plasma; Plasma->Immune	18
N1	COLLAGEN	5.485286671322558e-6	5.846492801937842e-7	91	CD14 Mono_neutrophil-like1; CD14 Mono_dendritic-like2; CD14 Mono_neutrophil-like2; CD14 Mono_dendritic-like1; CD16 Mono; CD4_CM; CD4_EM; CD4_Naive; CD8_CM; CD8_EM; CD8_Naive; CD8_TEMRA; cDC2; Erythroid_CD34- CD71+ GlyA-; Erythroid_CD34- CD71+ GlyA+; Erythroid_CD34+ CD71+ GlyA-; gdT; Granulocytes (Neutrophils); Hematopoietic stem cells_CD133+ CD34dim; MAIT; Mature B cells class able to switch; Mature B cells class switched; Megakaryocytes; NK cells_CD56-_CD16+_TNF+; NK cells_CD56low_CD16+_terminal_cytotoxic; PlasmaCells; Treg	Immune->Plasma; Plasma->Immune; Plasma<->Plasma	19
N1	CXCL	4.770456886488932e-6	5.748110399600914e-7	9	CD14 Mono_neutrophil-like1; CD14 Mono_dendritic-like2; CD16 Mono; Erythroid_CD34- CD71+ GlyA+; Erythroid_CD34- CD71lo GlyA+; Granulocytes (Neutrophilic Metamyelocytes); Megakaryocytes	Immune->Plasma; Plasma->Immune	20
N2	MIF	0.00226503	3.836434208391785e-4	52	Activated B cells; B cells_cycling; CD14 Mono_neutrophil-like1; CD14 Mono_dendritic-like2; CD14 Mono_neutrophil-like2; CD14 Mono_dendritic-like1; CD16 Mono; CD4_CM; CD4_EM; CD4_Naive; CD8_CM; CD8_EM; CD8_Naive; CD8_TEMRA; cDC2; Common myeloid progenitors; Erythroid_CD34- CD71+ GlyA-; Erythroid_CD34- CD71+ GlyA+; Erythroid_CD34+ CD71+ GlyA-; gdT; Hematopoietic stem cells_CD133+ CD34dim; MAIT; Mature B cells class able to switch; Naive B cells; NK cells_CD56-_CD16+_TNF+; pDC; PlasmaCells; pre-mDC; Regulatory B cells	Immune->Plasma; Plasma->Immune; Plasma<->Plasma	1
N2	MHC-I	0.00111905	1.0345884904697694e-4	104	CD14 Mono_dendritic-like2; CD14 Mono_dendritic-like1; CD16 Mono; CD4_CM; CD4_EM; CD4_Naive; CD8_CM; CD8_EM; CD8_Naive; CD8_TEMRA; cDC2; gdT; MAIT; Mature B cells class able to switch; NK cells_CD56-_CD16+_TNF+; NK cells_CD56low_CD16+_terminal_cytotoxic; pDC; pre-mDC	Immune->Plasma; Plasma->Immune	2
N2	CypA	0.00111295	2.243164944152814e-4	31	Activated B cells; B cells_cycling; CD14 Mono_dendritic-like2; CD14 Mono_dendritic-like1; CD16 Mono; CD4_CM; CD4_EM; CD4_Naive; CD8_CM; CD8_EM; CD8_Naive; CD8_TEMRA; cDC2; Common myeloid progenitors; Erythroid_CD34- CD71+ GlyA+; Erythroid_CD34- CD71lo GlyA+; Erythroid_CD34+ CD71+ GlyA-; gdT; Hematopoietic stem cells_CD133+ CD34dim; MAIT; Mature B cells class able to switch; Naive B cells; NK cells_CD56-_CD16+_TNF+; NK cells_CD56low_CD16+_terminal_cytotoxic; pDC; pre-mDC; Regulatory B cells	Immune->Plasma; Plasma->Immune	3
N2	MK	4.419645300815933e-4	2.3465969761648096e-5	100	Activated B cells; B cells_cycling; CD14 Mono_neutrophil-like1; CD14 Mono_dendritic-like2; CD14 Mono_neutrophil-like2; CD14 Mono_dendritic-like1; CD16 Mono; CD4_CM; CD4_EM; CD4_Naive; CD8_CM; CD8_EM; CD8_Naive; CD8_TEMRA; cDC2; Colony Forming Unit-Granulocytes; Common myeloid progenitors; Erythroid_CD34- CD71+ GlyA-; Erythroid_CD34- CD71+ GlyA+; Erythroid_CD34- CD71lo GlyA+; Erythroid_CD34+ CD71+ GlyA-; gdT; Granulocytes (Neutrophilic Metamyelocytes); Granulocytes (Neutrophils); Hematopoietic stem cells_CD133+ CD34dim; MAIT; Mature B cells class able to switch; Naive B cells; NK cells_CD56-_CD16+_TNF+; NK cells_CD56low_CD16+_terminal_cytotoxic; pDC; PlasmaCells; pre-mDC; Regulatory B cells; Treg	Immune->Plasma; Plasma->Immune; Plasma<->Plasma	4
N2	APP	3.878112484506914e-4	5.280326469866624e-5	13	B cells_cycling; CD14 Mono_neutrophil-like1; CD14 Mono_dendritic-like2; CD14 Mono_dendritic-like1; cDC2; Common myeloid progenitors; Erythroid_CD34- CD71+ GlyA-; Granulocytes (Neutrophilic Metamyelocytes); Hematopoietic stem cells_CD133+ CD34dim; NK cells_CD56-_CD16+_TNF+; pDC; pre-mDC; Regulatory B cells	Immune->Plasma	5
N2	BAFF	2.363286599946747e-4	4.258272656753741e-5	48	CD14 Mono_neutrophil-like1; CD14 Mono_dendritic-like2; CD14 Mono_neutrophil-like2; CD14 Mono_dendritic-like1; CD16 Mono; cDC2; Colony Forming Unit-Granulocytes; Common myeloid progenitors; Erythroid_CD34- CD71+ GlyA-; Erythroid_CD34+ CD71+ GlyA-; Granulocytes (Neutrophilic Metamyelocytes); Hematopoietic stem cells_CD133+ CD34dim; MAIT; NK cells_CD56-_CD16+_TNF+; pDC; pre-mDC	Immune->Plasma	6
N2	PECAM2	2.2816055842865844e-4	2.6669068824482383e-5	35	Activated B cells; B cells_cycling; CD14 Mono_neutrophil-like1; CD14 Mono_dendritic-like2; CD14 Mono_neutrophil-like2; CD14 Mono_dendritic-like1; CD16 Mono; CD8_CM; CD8_EM; CD8_Naive; CD8_TEMRA; cDC2; Colony Forming Unit-Granulocytes; Common myeloid progenitors; Erythroid_CD34- CD71+ GlyA-; Erythroid_CD34+ CD71+ GlyA-; gdT; Granulocytes (Neutrophilic Metamyelocytes); Hematopoietic stem cells_CD133+ CD34dim; MAIT; Mature B cells class able to switch; NK cells_CD56-_CD16+_TNF+; NK cells_CD56low_CD16+_terminal_cytotoxic; pDC; PlasmaCells; pre-mDC; Regulatory B cells	Immune->Plasma; Plasma->Immune; Plasma<->Plasma	7
N2	APRIL	1.679292462943595e-4	2.3079737201913905e-5	22	CD14 Mono_neutrophil-like1; CD14 Mono_dendritic-like2; CD14 Mono_dendritic-like1; CD16 Mono; cDC2; Common myeloid progenitors; Erythroid_CD34+ CD71+ GlyA-; Hematopoietic stem cells_CD133+ CD34dim; NK cells_CD56-_CD16+_TNF+; pDC; pre-mDC	Immune->Plasma	8
N2	CD99	9.532035187587025e-5	2.7726731445450593e-5	27	B cells_cycling; CD14 Mono_neutrophil-like1; CD14 Mono_dendritic-like2; CD14 Mono_neutrophil-like2; CD14 Mono_dendritic-like1; CD16 Mono; CD8_EM; CD8_TEMRA; cDC2; Erythroid_CD34+ CD71+ GlyA-; gdT; Hematopoietic stem cells_CD133+ CD34dim; NK cells_CD56-_CD16+_TNF+; pDC; pre-mDC; Regulatory B cells	Immune->Plasma; Plasma->Immune	9
N2	PECAM1	8.693417584196778e-5	1.2901663457542801e-5	44	B cells_cycling; CD14 Mono_neutrophil-like1; CD14 Mono_dendritic-like2; CD14 Mono_neutrophil-like2; CD14 Mono_dendritic-like1; CD16 Mono; CD8_CM; CD8_EM; CD8_Naive; cDC2; Common myeloid progenitors; Erythroid_CD34+ CD71+ GlyA-; Granulocytes (Neutrophilic Metamyelocytes); Granulocytes (Neutrophils); Hematopoietic stem cells_CD133+ CD34dim; MAIT; Mature B cells class able to switch; NK cells_CD56-_CD16+_TNF+; pDC; PlasmaCells; pre-mDC; Regulatory B cells	Immune->Plasma; Plasma->Immune; Plasma<->Plasma	10
N2	ICAM	8.122838622371779e-5	1.6512133954361625e-5	41	CD14 Mono_neutrophil-like1; CD14 Mono_dendritic-like2; CD14 Mono_neutrophil-like2; CD14 Mono_dendritic-like1; CD16 Mono; CD4_CM; CD4_EM; CD4_Naive; CD8_CM; CD8_EM; CD8_Naive; CD8_TEMRA; cDC2; Common myeloid progenitors; gdT; Granulocytes (Neutrophils); Hematopoietic stem cells_CD133+ CD34dim; MAIT; Mature B cells class able to switch; NK cells_CD56-_CD16+_TNF+; NK cells_CD56low_CD16+_terminal_cytotoxic; pDC; pre-mDC; Treg	Immune->Plasma; Plasma->Immune	11
N2	GALECTIN	7.806322764431879e-5	2.3024434604823946e-5	21	Activated B cells; B cells_cycling; CD14 Mono_neutrophil-like1; CD14 Mono_dendritic-like2; CD14 Mono_dendritic-like1; CD16 Mono; cDC2; Common myeloid progenitors; Erythroid_CD34- CD71+ GlyA+; Erythroid_CD34+ CD71+ GlyA-; Hematopoietic stem cells_CD133+ CD34dim; Naive B cells; NK cells_CD56-_CD16+_TNF+; pre-mDC; Regulatory B cells	Immune->Plasma	12
N2	COLLAGEN	2.877841509545288e-5	2.629654524390827e-6	89	B cells_cycling; CD14 Mono_neutrophil-like1; CD14 Mono_dendritic-like2; CD14 Mono_neutrophil-like2; CD14 Mono_dendritic-like1; CD16 Mono; CD4_CM; CD4_EM; CD4_Naive; CD8_CM; CD8_EM; CD8_Naive; CD8_TEMRA; cDC2; Common myeloid progenitors; Erythroid_CD34- CD71+ GlyA-; Erythroid_CD34- CD71+ GlyA+; Erythroid_CD34+ CD71+ GlyA-; gdT; Granulocytes (Neutrophilic Metamyelocytes); Granulocytes (Neutrophils); Hematopoietic stem cells_CD133+ CD34dim; MAIT; Mature B cells class able to switch; Naive B cells; NK cells_CD56-_CD16+_TNF+; NK cells_CD56low_CD16+_terminal_cytotoxic; pDC; PlasmaCells; pre-mDC; Regulatory B cells; Treg	Immune->Plasma; Plasma->Immune; Plasma<->Plasma	13
N2	ADGRE	2.714565801228532e-5	6.266536145821954e-6	19	CD14 Mono_neutrophil-like1; CD14 Mono_dendritic-like2; CD14 Mono_neutrophil-like2; CD14 Mono_dendritic-like1; CD16 Mono; CD8_CM; CD8_EM; CD8_TEMRA; cDC2; Common myeloid progenitors; gdT; Hematopoietic stem cells_CD133+ CD34dim; MAIT; NK cells_CD56-_CD16+_TNF+; NK cells_CD56low_CD16+_terminal_cytotoxic; pre-mDC	Immune->Plasma; Plasma->Immune	14
N2	RESISTIN	2.2745016531757988e-5	1.3632903649316766e-5	3	CD14 Mono_dendritic-like2; CD14 Mono_dendritic-like1; Granulocytes (Neutrophils)	Immune->Plasma	15
N2	Prostaglandin	2.1588783552768124e-5	3.4058084583161555e-6	56	CD14 Mono_dendritic-like2; CD14 Mono_dendritic-like1; CD16 Mono; CD4_CM; CD4_EM; CD4_Naive; CD8_CM; CD8_EM; CD8_Naive; CD8_TEMRA; cDC2; Common myeloid progenitors; Erythroid_CD34+ CD71+ GlyA-; gdT; Hematopoietic stem cells_CD133+ CD34dim; MAIT; NK cells_CD56-_CD16+_TNF+; NK cells_CD56low_CD16+_terminal_cytotoxic; pre-mDC	Plasma->Immune	16
N2	GAS	1.733271165740619e-5	4.189200710363688e-6	10	CD16 Mono; cDC2; Common myeloid progenitors; Hematopoietic stem cells_CD133+ CD34dim; NK cells_CD56-_CD16+_TNF+; pDC; PlasmaCells; pre-mDC	Immune->Plasma; Plasma->Immune; Plasma<->Plasma	17
N2	MHC-II	1.3006807371469362e-5	3.94088302617179e-6	27	CD14 Mono_neutrophil-like1; CD14 Mono_dendritic-like2; CD14 Mono_dendritic-like1; CD16 Mono; CD4_CM; CD4_EM; CD4_Naive; cDC2; Erythroid_CD34+ CD71+ GlyA-; MAIT; NK cells_CD56-_CD16+_TNF+; pDC; pre-mDC; Treg	Plasma->Immune	18
N2	TENASCIN	1.1533575926031496e-5	6.38120288338163e-6	2	Erythroid_CD34- CD71+ GlyA+	Immune->Plasma	19
N2	IL16	8.885528028403261e-6	3.3321358061142075e-6	10	CD14 Mono_dendritic-like2; CD14 Mono_dendritic-like1; CD16 Mono; CD4_CM; CD4_Naive; cDC2; NK cells_CD56-_CD16+_TNF+; pDC; pre-mDC; Treg	Plasma->Immune	20

### Sheet: TableS5 Source data
Table S5. Source data and patient information of the multiplex immunofluorescence experiment.
Figure 6h
Patient	CD14+ HLAhigh	CD14+ HLAlow	CD138+
#1	3.33	37	15.2
#2	24.8	36.8	12.6
#4	36.9	42.2	11.4
#5	22.9	24.8	11.6
#6	20	24	10.9
#7	7.69	14.4	6.58
#10	20	31.6	6.51
Figure 6i
	≥VGPR	<VGPR
	24.3	36.8
	24.8	42.2
	14.4	31.6
		37
Figure S7c
Patient	CD3+	CD56+	CD3-CD56-
#5	0.38	1.47	0.28
#6	5.08	15.8	0.98
#7	5.14	46.6	9.95
#8	55.7	69	37
#9	26.3	37	10.7
#10	73.3	91.8	42.5
#11	0	3.25	0.11
Figure 4j Upper panel
Group	≥VGPR				<VGPR
CD3+	5.08	0.38	5.14	0	26.3	73.3	55.7
CD56+	15.8	1.47	46.6	3.25	37	91.8	69
Figure 4j Lower panel
Group	≥VGPR				<VGPR
CD3+	15.4	15.9	33.7	18.9	60.7	76.1	63.1
CD56+	26	17.9	49.4	20.8	56.4	76	70.4
Figure 4k
	CD3+	CD3-CD56-	CD56+
#10-rep1	14.9	0.57	4.3
#10-rep2	3.87	0.34	3.41
#1-rep1	18.4	5.88	11.5
#1-rep2	12.5	0.82	7.6
Figure S6c
Patient	CD138+	CD14+
#1	49.3	44.7
#2	51.4	43.3
#3	53.2	19.7
#4	82.8	62.6
#6	46.2	13.1
#7	42.8	17.1
#10	64.8	48.2
#11	20.8	12.7
#12	19.3	16
Figure S6c
Patient	CD138+	CD14+
#1	42.4	36.2
#2	45.9	36.7
#3	40.6	35.8
#4	47.6	38.6
#6	41.1	20.9
#7	35.3	28.1
#10	46.1	41.1
#11	29.1	23.8
#12	41.5	30.8
Figure 4g
Patient	CD138+	CD14+
#1	17.9	13.3
#2	25.9	16.4
#3	23.5	11.2
#4	36.7	21.8
#6	16.3	1.35
#7	30	25.9
#10	18	16.1
#11	6.47	3.17
#12	7.28	6.35
Figure 4h Upper panel
	≥VGPR	<VGPR
	20.8	82.8
	19.3	64.8
	46.2	49.3
	53.2	51.4
	42.8
Figure 4h Lower panel
	≥VGPR	<VGPR
	29.1	47.6
	41.5	46.1
	41.1	42.4
	40.6	45.9
	35.3

### Sheet: TableS5 Patient info
Table S5. Source data and patient information of the multiplex immunofluorescence experiment.
Sample Number	Light chain isotype	Bone marrow plasma cell%	Cytogenetics abnormalities	dFLC at baseline (mg/L)	Mayo 04 staging at diagnosi	Heart involvement	Kidney involvement	Sex	Age	Specimen type	Treatment	Best hematologic response within 6 months after treatment initiation/before next-line therapy	Time to achieve best response
#1	Lambda	30.5	IgH/CCND1(t(11;14))	6733.8	3a	Yes	No	Male	46-50	BM	Dara-Vd	NR/SD	Dara-Vd C1
#2	Lambda	9	17p13.1del	824.1	2	Yes	No	Female	51-55	BM	Dara-Vd	PR	Dara-Vd C5
#3	Lambda	10.5	1q21 (gain)	1251.4	2	Yes	No	Male	51-55	BM	Dara-Vd	CR	Dara-Vd C3
#4	Lambda	4.5	1q21 (gain)	4220.7	2	Yes	No	Female	31-35	BM	Dara-Vd	PR	Dara-Vd C1
#5	Lambda	2.5	IgH/CCND1(t(11;14))	1813.4	3a	Yes	Yes	Female	56-60	BM	Dara-Vd	CR	Dara-Vd C2
#6	Kappa	20	IgH/CCND1(t(11;14))	981.7	2	Yes	No	Male	56-60	BM	Dara-Vd	CR	Dara-Vd C4
#7	Lambda	15.5	None	1345	2	Yes	No	Male	56-60	BM	Dara-Vd	CR	Dara-Vd C3
#8	Lambda	2	IgH/CCND1(t(11;14))	1320.4	2	Yes	No	Male	31-35	BM	Dara-Vd	PR	Dara-Vd C2
#9	Lambda	8	IgH/CCND1(t(11;14))	1086.5	2	Yes	No	Male	46-50	BM	Dara-Vd	PR	Dara-Vd C1
#10	Lambda	2.5	1q21 (gain)	28.8	3a	Yes	Yes	Female	61-65	BM	Dara-Vd	NR	Dara-Vd C2
#11	Lambda	5.5	IgH/CCND1(t(11;14))	405	2	Yes	No	Male	51-55	BM	Dara-Vd	CR	Dara-Vd C2
#12	Lambda	12	1q21 (gain)	1093.8	3b	Yes	No	Male	66-70	BM	Dara-Vd	CR	Dara-Vd C1
Abbreviations: AL, systemic light-chain amyloidosis; BM, bone marrow; Dara-Vd, Daratumumab-Bortezomib-Dexamethasone; PR, partial response; CR, complete response; VGPR, very good partial response; NR, No response.

### Sheet: TableS6
Table S6. Antibodies used in multiplex immunofluorescence staining of bone marrow samples.
Primary antibody	Manufacture	Catalog#	Dilution	Secondary antibody	Catalog#	Dilution
CD14	Proteintech, Rosemont, IL	60253-1-Ig	1:2000	DendronFluorⓇ	HISTOVABIO, DFT5250	1:500
				NEON520
CD3	Abcam, Waltham, MA	ab16669	1:1000	DendronFluorⓇ	HISTOVABIO, DFT5250	1:500
				NEON520
PTGES2	Abcam, Waltham, MA	ab300052	1:100	DendronFluorⓇ	HISTOVABIO, DFT5750	1:500
				NEON570
HLA-DR	Abcam, Waltham, MA	ab20181	1:200	DendronFluorⓇ	HISTOVABIO, DFT5750	1:500
				NEON570
PTGS2	Abcam, Waltham, MA	ab179800	1:1000	DendronFluorⓇ	HISTOVABIO, DFT6750	1:500
				NEON670
CD138	Abcam, Waltham, MA	ab128936	1:2000	DendronFluorⓇ	HISTOVABIO, DFT6250	1:500
				NEON620
CD56	Abcam, Waltham, MA	ab133345	1:200	DendronFluorⓇ	HISTOVABIO, DFT6750	1:500
				NEON670
LILRB1	Abcam, Waltham, MA	ab229186	1:250	DendronFluorⓇ	HISTOVABIO, DFT5750	1:500
				NEON570
PTGER4	Abcam, Waltham, MA	ab217966	1:200	DendronFluorⓇ	HISTOVABIO, DFT6250	1:500
				NEON620
PTGES3	Proteintech, Rosemont, IL	67736-1-Ig	1:1000	DendronFluorⓇ	HISTOVABIO, DFT6250	1:500
				NEON620
PTGER2	Abclonal, Woburn, MA	A9053	1:200	DendronFluorⓇ	HISTOVABIO, DFT5750	1:500
				NEON570

### Sheet: TableS7 Source data
Table S7. Source data and patient information of the flow cytometry experiment.
Figure S14c CD4+ T cell
	PB													BM
LAG3	0.097	0.04	0.13	13.5	22.8	2.32	1.62	11	3.03	12.8	3.84	18.7	3.16	14.9	18.7	18.4	26.7	13.2	10.4	3.82	26.2	24.6	20.8	11.5	32.1	7.54
PD-1	2.94	7.41	4.75	15.6	5.23	3.51	2.17	12.2	9.09	15.8	4.62	21.6	4.67	20.5	27.1	26.3	33.2	13.2	13	6.79	33.5	37.3	25.3	16.6	43.6	11.8
TIGIT	21.3	32.8	29.9	19.2	18.9	8.35	15.9	24	19.9	6.34	4.59	38.6	18.5	27.7	19.7	28.1	30.4	19.7	17.4	17	31.3	44.2	11	10.2	48.6	21.7
Figure S14c CD8+ T cell
	PB													BM
LAG3	0.49	0.4	0.4	21.6	31.4	6.22	3.85	40.8	1.38	14.6	3.88	16.5	21.2	38.5	39.9	5.7	37.3	26.2	24.1	12	75.5	10.2	24.4	13.5	33	40.1
PD-1	33	42.8	42	19.2	6.21	7.47	3.56	24.4	4.67	23.9	3.25	13	18.2	49.6	33.1	12	42.7	22.3	30.1	19.4	17.3	39.4	22.1	14.3	40.6	45.8
TIGIT	31.7	41	51.6	34.6	31	17.5	36.3	41	35.3	27.1	14.5	41.8	28	41.7	42.6	61.5	47.9	49.4	33.1	42.9	59.6	51	27	14.6	45.3	40.8
Figure 7h CD4+ T cell
	PR+NR			CR+VGPR
LAG3	14.9	26.2	4.7	18.7	13.2	10.4	3.82	11.5	32.1	7.54
PD-1	20.5	22.3	30.1	27.1	13.2	13	6.79	16.6	43.6	11.8
TIGIT	27.7	30.4	57.3	19.7	19.7	17.4	17	10.2	48.6	21.7
Figure 7h CD8+ T cell
	PR+NR			CR+VGPR
LAG3	38.5	37.3	17	39.9	26.2	24.1	12	13.5	33	40.1
PD-1	49.6	42.7	29.5	33.1	22.3	30.1	19.4	14.3	40.6	45.8
TIGIT	41.7	47.9	61	42.6	49.4	33.1	42.9	14.6	45.3	40.8
Figure S14b CD4+ T cell
	HC									AL
LAG3	0.58	0.4	0.26	0.072	0.035	0.12	0.55	0.44	0.78	0.097	0.04	0.13	13.5	22.8	2.32	1.62	11	3.03	12.8	3.84	18.7	3.16	0.083	8.06	7.13	6.08
PD-1	1.77	4.81	5.46	2.37	4.71	1.34	2.94	4.27	7.41	2.94	7.41	4.75	15.6	5.23	3.51	2.17	12.2	9.09	15.8	4.62	21.6	4.67	2.05	5.66	39.3	6.58
TIGIT	9.79	16.3	15	20.2	11	12.4	7.72	14	13.7	21.3	32.8	29.9	19.2	18.9	8.35	15.9	24	19.9	6.34	4.59	38.6	18.5	17.6	22.4	23	11.6
Figure S14b CD8+ T cell
	HC									AL
LAG3	1.41	1.44	0.44	0.37	0.24	3.31	4.22	3.04	6.08	0.49	0.4	0.4	21.6	31.4	6.22	3.85	40.8	1.38	14.6	3.88	16.5	21.2	0.24	23.8	20.3	14.6
PD-1	1.8	2.63	4.6	5.25	5.15	4.12	4.39	3.5	8.84	33	42.8	42	19.2	6.21	7.47	3.56	24.4	4.67	23.9	3.25	13	18.2	1.21	3.69	44.6	10.6
TIGIT	31.6	25.7	29.7	32.1	24.6	22.2	26.7	33.5	23.6	31.7	41	51.6	34.6	31	17.5	36.3	41	35.3	27.1	14.5	41.8	28	28.3	31.9	40.9	17.5

### Sheet: TableS7 Patient info
Table S7. Source data and patient information of the flow cytometry experiment.
Sample Number	Group	Light chain isotype	Bone marrow plasma cell%	Cytogenetic Abnormalities: t(11;14)	dFLC at baseline (mg/L)	Mayo 04 staging at diagnosi	Heart involvement	Kidney involvement	Sex	Age	Specimen type	Treatment	Best hematologic response within 6 months after treatment initiation/before next-line therapy	Time to achieve best response	PB			BM			PB			BM
															LAG3+ /CD4+ T cell (%)	PD-1+ /CD4+ T cell (%)	TIGIT+ /CD4+ T cell (%)	LAG3+ /CD4+ T cell (%)	PD-1+ /CD4+ T cell (%)	TIGIT+ /CD4+ T cell (%)	LAG3+ /CD8+ cell (%)	PD-1+ /CD8+ T cell (%)	TIGIT+ /CD8+ T cell (%)	LAG3+ /CD8+ T cell (%)	PD-1+ /CD8+ T cell (%)	TIGIT+ /CD8+ T cell (%)
#1	AL	λ	No record	Negative	330.2	II	Y	Y	Male	46-50	PB/BM	VCD→VMD	PR	VCD C2	0.097	2.94	21.3	14.9	20.5	27.7	0.49	33	31.7	38.5	49.6	41.7
#2	AL	λ	6	Negative	381.2	IIIa	Y	N	Male	41-45	PB/BM	Dara-Vd	No record	No record	0.13	4.75	29.9	18.4	26.3	28.1	0.4	42	51.6	5.7	12	61.5
#3	AL	λ	4	Positive	179.2	IIIb	Y	Y	Male	66-70	PB/BM	Dara-Vd	VGPR	Dara-Vd C1	0.04	7.41	32.8	18.7	27.1	19.7	0.4	42.8	41	39.9	33.1	42.6
#4	AL	λ	5	Positive	436.8	IIIa	Y	Y	Male	41-45	PB/BM	Dara-Vd	CR	Dara-Vd C1	2.32	3.51	8.35	10.4	13	17.4	6.22	7.47	17.5	24.1	30.1	33.1
#5	AL	λ	No record	Negative	642.1	II	Y	Y	Male	71-75	PB/BM	Dara-Vd	PR	Dara-Vd C1	13.5	15.6	19.2	26.7	33.2	30.4	21.6	19.2	34.6	37.3	42.7	47.9
#6	AL	κ	27	No record	726.1	II	Y	N	Male	66-70	PB/BM	Dara-Vd	VGPR	Dara-Vd C2	22.8	5.23	18.9	13.2	13.2	19.7	31.4	6.21	31	26.2	22.3	49.4
#7	AL	λ	No record	Negative	1230.4	II	Y	Y	Male	61-65	PB/BM	Dara-Vd	CR	Dara-Vd C3	1.62	2.17	15.9	3.82	6.79	17	3.85	3.56	36.3	12	19.4	42.9
#8	AL	λ	No record	No record	1232.1	IIIa	Y	Y	Female	46-50	PB	Dara-Vd	PR	Dara-Vd C2	8.06	5.66	22.4	NA	NA	NA	23.8	3.69	31.9	NA	NA	NA
#9	AL	λ	8	No record	3189.3	IIIb	Y	Y	Male	66-70	BM	Dara-Vd	PR	Dara-Vd C1	NA	NA	NA	4.7	8.97	57.3	NA	NA	NA	17	29.5	61
#10	AL	κ	2	Positive	832.4	II	Y	N	Male	51-55	PB	Dara-Vd	NR	Dara-Vd C1	7.13	39.3	23	NA	NA	NA	20.3	44.6	40.9	NA	NA	NA
#11	AL	λ	5.5	Positive	392.2	II	Y	Y	Male	51-55	PB/BM	Dara-Vd	CR	Dara-Vd C2	3.16	4.67	18.5	7.54	11.8	21.7	21.2	18.2	28	40.1	45.8	40.8
#12	AL	κ	No record	Positive	130.6	IIIb	Y	N	Female	66-70	PB/BM	Dara-Vd	No record	No record	3.03	9.09	19.9	24.6	37.3	44.2	1.38	4.67	35.3	10.2	39.4	51
#13	AL	λ	4	Positive	118.3	IIIa	Y	Y	Male	46-50	PB/BM	Dara-Vd	No record	No record	12.8	15.8	6.34	20.8	25.3	11	14.6	23.9	27.1	24.4	22.1	27
#14	AL	λ	No record	Positive	315.4	IIIb	Y	N	Male	71-75	PB/BM	Dara-Vd	No record	No record	11	12.2	24	26.2	33.5	31.3	40.8	24.4	41	75.5	17.3	59.6
#15	AL	λ	19	Negative	365.8	II	Y	N	Female	66-70	PB	VCD	PR	VCD C1	0.083	2.05	17.6	NA	NA	NA	0.24	1.21	28.3	NA	NA	NA
#16	AL	κ	20	Positive	981.7	II	Y	N	Male	61-65	PB/BM	Dara-Vd	CR	Dara-Vd C4	18.7	21.6	38.6	32.1	43.6	48.6	16.5	13	41.8	33	40.6	45.3
#17	AL	λ	3.5	Negative	2148.6	II	Y	N	Male	51-55	PB	Dara-Vd	CR	Dara-Vd C4	6.08	6.58	11.6	NA	NA	NA	14.6	10.6	17.5	NA	NA	NA
#18	AL	λ	8.5	Negative	1328.2	IIIa	Y	Y	Male	51-55	PB/BM	Dara-Vd	CR	Dara-Vd C5	3.84	4.62	4.59	11.5	16.6	10.2	3.88	3.25	14.5	13.5	14.3	14.6
#19	HC								Female	21-25	PB				0.58	1.77	9.79				1.41	1.8	31.6
#20	HC								Female	26-30	PB				0.4	4.81	16.3				1.44	2.63	25.7
#21	HC								Female	31-35	PB				0.26	5.46	15				0.44	4.6	29.7
#22	HC								Male	46-50	PB				0.072	2.37	20.2				0.37	5.25	32.1
#23	HC								Female	36-40	PB				0.035	4.71	11				0.24	5.15	24.6
#24	HC								Male	51-55	PB				0.12	1.34	12.4				3.31	4.12	22.2
#25	HC								Female	61-65	PB				0.55	2.94	7.72				4.22	4.39	26.7
#26	HC								Female	56-60	PB				0.78	7.41	13.7				6.08	8.84	23.6
#27	HC								Male	51-55	PB				0.44	4.27	14				3.04	3.5	33.5
Abbreviations: AL, systemic light chain amyloidosis; HC, healthy control; PB, peripheral blood; BM, bone marrow; VCD, Bortezomib-Cyclophosphamide-Dexamethasone; VMD, Bortezomib-Melphalan-Dexamethasone; Dara-Vd , Daratumumab-Bortezomib-Dexamethasone; PR, partial response; CR, complete response; VGPR, very good partial response; NR, No response; Y, yes; N, no.
